# High-throughput splicing assays identify known and novel *WT1* exon 9 variants in nephrotic syndrome

**DOI:** 10.1101/2023.03.14.23287117

**Authors:** Cathy Smith, Bala Bharathi Burugula, Ian Dunn, Swaroop Aradhya, Jacob O. Kitzman, Jennifer Lai Yee

**Affiliations:** Department of Human Genetics, University of Michigan Medical School, Ann Arbor, MI 48109, USA; Department of Computational Medicine and Bioinformatics, University of Michigan Medical School, Ann Arbor, MI 48109, USA; Invitae, San Francisco, CA 94013, USA; Department of Pediatrics, Division of Nephrology, University of Michigan, Ann Arbor, MI, 48109, USA

## Abstract

Frasier Syndrome (FS) is a rare Mendelian form of nephrotic syndrome caused by variants which disrupt the proper splicing of *WT1*. This key transcription factor gene is alternatively spliced at exon 9 to produce two isoforms (“KTS+” and “KTS-”), which are normally expressed in the kidney at a ∼2:1 (KTS+:KTS-) ratio. FS results from variants that reduce this ratio by disrupting the splice donor of the KTS+ isoform. FS is extremely rare, and it is unclear whether any variants beyond the eight already known could cause FS. To prospectively identify other splicing-disruptive variants, we leveraged a massively parallel splicing assay. We tested every possible single nucleotide variant (n=519) in and around *WT1* exon 9 for effects upon exon inclusion and KTS+/- ratio. Splice disruptive variants made up 11% of the tested point variants overall, and were tightly concentrated near the canonical acceptor and the KTS+/- alternate donors. Our map successfully identified all eight known FS or focal segmental glomerulosclerosis variants and 16 additional novel variants which were comparably disruptive to these known pathogenic variants. We also identified 19 variants that, conversely, increased the KTS+/KTS- ratio, of which two are observed in unrelated individuals with 46,XX ovotesticular disorder of sex development (46,XX OTDSD). This splicing effect map can serve as functional evidence to guide the clinical interpretation of newly observed variants in and around *WT1* exon 9.

## Supplementary Tables 1-2 for "High-throughput splicing assays identify known and novel *WT1* exon 9 variants in nephrotic syndrome"

### Sheet: Supplementary Table 1
Supplemental table 1. Known splicing disruptive and disease causing variants in WT1 exon 9 splicing donor site (IVS ds) +1 to +6
Variant	Reported disease	Previous experimental evidence of disruptive splicing
IVS9 ds+1 G>A	Frasier syndrome
IVS9 ds+1 G>C	FSGS
IVS9 ds+2 T>C	Frasier syndrome	Loss of +KTS isoform in minigene assay and in homozygous mouse embryos
IVS9 ds+4 C>T	Frasier syndrome	Loss of +KTS isoform in minigene assay
IVS9 ds+5 G>A	Frasier syndrome	Loss of +KTS isoform in minigene assay
IVS9 ds+6 T>A	Frasier syndrome
FSGS: focal segmental glomerulosclerosis

### Sheet: Supplementary Table 2
Supplementary Table 2. Measured splicing effect, calls of disruptiveness, and additional information, for all tested variants in/near WT1 exon 9
HGVS Variant	HG19 Position	Variant Consequence	SKIP Use Percentage	OTHER Isoform Use Percentage	Log2 KTS+/KTS- Ratio	Splice Disruptive	Splice Disruptive - SKIP	Splice Disruptive - KTS+/KTS- Ratio	Splice Disruptive - OTHER	Intermediate	Intermediate - SKIP	Intermediate - KTS+/KTS- Ratio	Intermediate - OTHER	ClinVar Interpretation	Literature Interpretation	Known Frasier Syndrome Variant	Known FSGS Variant	Variant in gnomAD	gnomAD AF - V2	gnomAD AF - V3	MaxEntScan Acceptor Difference Score	MaxEntScan KTS- Difference Score	MaxEntScan KTS+ Difference Score
c.1447+40T>A	32413478	intronic	10.3621	0.441125	0.202278	FALSE	FALSE	FALSE	FALSE	FALSE	FALSE	FALSE	FALSE			FALSE	FALSE	FALSE
c.1447+40T>C	32413478	intronic	8.96211	0.332589	0.118683	FALSE	FALSE	FALSE	FALSE	FALSE	FALSE	FALSE	FALSE			FALSE	FALSE	FALSE
c.1447+40T>G	32413478	intronic	6.89526	0.280258	0.349492	FALSE	FALSE	FALSE	FALSE	FALSE	FALSE	FALSE	FALSE			FALSE	FALSE	FALSE
c.1447+39T>A	32413479	intronic	6.42421	0.493915	0.0816351	FALSE	FALSE	FALSE	FALSE	FALSE	FALSE	FALSE	FALSE			FALSE	FALSE	FALSE
c.1447+39T>C	32413479	intronic	7.0981	0.322037	0.116468	FALSE	FALSE	FALSE	FALSE	FALSE	FALSE	FALSE	FALSE			FALSE	FALSE	FALSE
c.1447+39T>G	32413479	intronic	7.7179	0.252656	0.171459	FALSE	FALSE	FALSE	FALSE	FALSE	FALSE	FALSE	FALSE			FALSE	FALSE	FALSE
c.1447+38T>A	32413480	intronic	8.40353	0.515798	0.194927	FALSE	FALSE	FALSE	FALSE	FALSE	FALSE	FALSE	FALSE			FALSE	FALSE	FALSE
c.1447+38T>C	32413480	intronic	7.94883	0.342063	0.155555	FALSE	FALSE	FALSE	FALSE	FALSE	FALSE	FALSE	FALSE			FALSE	FALSE	FALSE
c.1447+38T>G	32413480	intronic	7.24462	0.373473	0.121319	FALSE	FALSE	FALSE	FALSE	FALSE	FALSE	FALSE	FALSE			FALSE	FALSE	FALSE
c.1447+37T>A	32413481	intronic	7.2047	0.587587	0.180518	FALSE	FALSE	FALSE	FALSE	FALSE	FALSE	FALSE	FALSE			FALSE	FALSE	FALSE
c.1447+37T>C	32413481	intronic	6.85931	0.415627	0.136492	FALSE	FALSE	FALSE	FALSE	FALSE	FALSE	FALSE	FALSE			FALSE	FALSE	FALSE
c.1447+37T>G	32413481	intronic	7.71439	0.360455	0.152125	FALSE	FALSE	FALSE	FALSE	FALSE	FALSE	FALSE	FALSE			FALSE	FALSE	FALSE
c.1447+36T>A	32413482	intronic	8.42207	0.374373	0.287003	FALSE	FALSE	FALSE	FALSE	FALSE	FALSE	FALSE	FALSE			FALSE	FALSE	FALSE
c.1447+36T>C	32413482	intronic	6.88257	0.491506	0.158346	FALSE	FALSE	FALSE	FALSE	FALSE	FALSE	FALSE	FALSE			FALSE	FALSE	FALSE
c.1447+36T>G	32413482	intronic	7.7868	0.632119	0.0590529	FALSE	FALSE	FALSE	FALSE	FALSE	FALSE	FALSE	FALSE			FALSE	FALSE	FALSE
c.1447+35A>C	32413483	intronic	7.06259	0.335907	0.0906656	FALSE	FALSE	FALSE	FALSE	FALSE	FALSE	FALSE	FALSE			FALSE	FALSE	FALSE
c.1447+35A>G	32413483	intronic	7.63862	0.274827	0.121581	FALSE	FALSE	FALSE	FALSE	FALSE	FALSE	FALSE	FALSE			FALSE	FALSE	FALSE
c.1447+35A>T	32413483	intronic	7.74155	0.374775	0.197305	FALSE	FALSE	FALSE	FALSE	FALSE	FALSE	FALSE	FALSE			FALSE	FALSE	FALSE
c.1447+34T>A	32413484	intronic	6.86259	0.346965	0.169389	FALSE	FALSE	FALSE	FALSE	FALSE	FALSE	FALSE	FALSE			FALSE	FALSE	FALSE
c.1447+34T>C	32413484	intronic	8.55824	0.365447	0.0795986	FALSE	FALSE	FALSE	FALSE	FALSE	FALSE	FALSE	FALSE			FALSE	FALSE	FALSE
c.1447+34T>G	32413484	intronic	7.40942	0.394797	0.0826826	FALSE	FALSE	FALSE	FALSE	FALSE	FALSE	FALSE	FALSE			FALSE	FALSE	FALSE
c.1447+33T>A	32413485	intronic	7.76287	0.122666	0.161167	FALSE	FALSE	FALSE	FALSE	FALSE	FALSE	FALSE	FALSE			FALSE	FALSE	FALSE
c.1447+33T>C	32413485	intronic	8.05706	0.249114	0.220431	FALSE	FALSE	FALSE	FALSE	FALSE	FALSE	FALSE	FALSE			FALSE	FALSE	FALSE
c.1447+33T>G	32413485	intronic	6.13488	0.48323	0.0329699	FALSE	FALSE	FALSE	FALSE	FALSE	FALSE	FALSE	FALSE			FALSE	FALSE	FALSE
c.1447+32A>C	32413486	intronic	5.91916	0.50563	0.252945	FALSE	FALSE	FALSE	FALSE	FALSE	FALSE	FALSE	FALSE			FALSE	FALSE	FALSE
c.1447+32A>G	32413486	intronic	11.178	0.500077	0.272207	FALSE	FALSE	FALSE	FALSE	FALSE	FALSE	FALSE	FALSE			FALSE	FALSE	FALSE
c.1447+32A>T	32413486	intronic	8.94309	0.271084	0.278426	FALSE	FALSE	FALSE	FALSE	FALSE	FALSE	FALSE	FALSE			FALSE	FALSE	FALSE
c.1447+31C>A	32413487	intronic	7.33852	0.279733	0.142892	FALSE	FALSE	FALSE	FALSE	FALSE	FALSE	FALSE	FALSE			FALSE	FALSE	FALSE
c.1447+31C>G	32413487	intronic	9.75942	0.429956	0.138422	FALSE	FALSE	FALSE	FALSE	FALSE	FALSE	FALSE	FALSE			FALSE	FALSE	FALSE
c.1447+31C>T	32413487	intronic	6.46888	0.164148	0.358206	FALSE	FALSE	FALSE	FALSE	FALSE	FALSE	FALSE	FALSE			FALSE	FALSE	FALSE
c.1447+30T>A	32413488	intronic	8.95007	0.416823	0.243825	FALSE	FALSE	FALSE	FALSE	FALSE	FALSE	FALSE	FALSE			FALSE	FALSE	FALSE
c.1447+30T>C	32413488	intronic	8.3727	0.227969	0.150311	FALSE	FALSE	FALSE	FALSE	FALSE	FALSE	FALSE	FALSE			FALSE	FALSE	FALSE
c.1447+30T>G	32413488	intronic	6.81961	0.392134	0.230001	FALSE	FALSE	FALSE	FALSE	FALSE	FALSE	FALSE	FALSE			FALSE	FALSE	TRUE		6.56823e-06
c.1447+29T>A	32413489	intronic	7.8024	0.322956	0.273841	FALSE	FALSE	FALSE	FALSE	FALSE	FALSE	FALSE	FALSE			FALSE	FALSE	FALSE
c.1447+29T>C	32413489	intronic	9.94677	0.65321	0.141946	FALSE	FALSE	FALSE	FALSE	FALSE	FALSE	FALSE	FALSE			FALSE	FALSE	FALSE
c.1447+29T>G	32413489	intronic	7.64813	0.299541	0.111242	FALSE	FALSE	FALSE	FALSE	FALSE	FALSE	FALSE	FALSE			FALSE	FALSE	FALSE
c.1447+28T>A	32413490	intronic	7.74774	0.368903	0.39839	FALSE	FALSE	FALSE	FALSE	FALSE	FALSE	FALSE	FALSE			FALSE	FALSE	FALSE
c.1447+28T>C	32413490	intronic	6.3332	0	0.275205	FALSE	FALSE	FALSE	FALSE	FALSE	FALSE	FALSE	FALSE			FALSE	FALSE	FALSE
c.1447+28T>G	32413490	intronic	7.45074	0.21517	0.28198	FALSE	FALSE	FALSE	FALSE	FALSE	FALSE	FALSE	FALSE			FALSE	FALSE	FALSE
c.1447+27T>A	32413491	intronic	6.24568	0.499086	0.283626	FALSE	FALSE	FALSE	FALSE	FALSE	FALSE	FALSE	FALSE			FALSE	FALSE	FALSE
c.1447+27T>C	32413491	intronic	7.44729	0.294468	0.329003	FALSE	FALSE	FALSE	FALSE	FALSE	FALSE	FALSE	FALSE			FALSE	FALSE	FALSE
c.1447+27T>G	32413491	intronic	8.00231	0.648298	0.0519153	FALSE	FALSE	FALSE	FALSE	FALSE	FALSE	FALSE	FALSE			FALSE	FALSE	FALSE
c.1447+26T>A	32413492	intronic	6.79383	0.421787	0.062459	FALSE	FALSE	FALSE	FALSE	FALSE	FALSE	FALSE	FALSE			FALSE	FALSE	FALSE
c.1447+26T>C	32413492	intronic	6.048	0.403849	0.222772	FALSE	FALSE	FALSE	FALSE	FALSE	FALSE	FALSE	FALSE			FALSE	FALSE	FALSE
c.1447+26T>G	32413492	intronic	7.9999	0.297906	-0.309326	FALSE	FALSE	FALSE	FALSE	FALSE	FALSE	FALSE	FALSE			FALSE	FALSE	FALSE
c.1447+25A>C	32413493	intronic	7.06649	0.484111	0.289988	FALSE	FALSE	FALSE	FALSE	FALSE	FALSE	FALSE	FALSE			FALSE	FALSE	FALSE
c.1447+25A>G	32413493	intronic	9.30165	0.279532	0.0992609	FALSE	FALSE	FALSE	FALSE	FALSE	FALSE	FALSE	FALSE			FALSE	FALSE	FALSE
c.1447+25A>T	32413493	intronic	7.98635	0.527079	0.119952	FALSE	FALSE	FALSE	FALSE	FALSE	FALSE	FALSE	FALSE			FALSE	FALSE	FALSE
c.1447+24T>A	32413494	intronic	7.82885	0.371273	0.0768278	FALSE	FALSE	FALSE	FALSE	FALSE	FALSE	FALSE	FALSE			FALSE	FALSE	FALSE
c.1447+24T>C	32413494	intronic	8.76511	0.584597	0.283205	FALSE	FALSE	FALSE	FALSE	FALSE	FALSE	FALSE	FALSE			FALSE	FALSE	FALSE
c.1447+24T>G	32413494	intronic	7.40969	0.310231	-0.0322095	FALSE	FALSE	FALSE	FALSE	FALSE	FALSE	FALSE	FALSE			FALSE	FALSE	FALSE
c.1447+23T>A	32413495	intronic	7.27591	0.11236	0.250266	FALSE	FALSE	FALSE	FALSE	FALSE	FALSE	FALSE	FALSE			FALSE	FALSE	FALSE
c.1447+23T>C	32413495	intronic	8.02749	0.444685	0.121239	FALSE	FALSE	FALSE	FALSE	FALSE	FALSE	FALSE	FALSE			FALSE	FALSE	FALSE
c.1447+23T>G	32413495	intronic	6.68504	0.335941	-0.204509	FALSE	FALSE	FALSE	FALSE	FALSE	FALSE	FALSE	FALSE			FALSE	FALSE	FALSE
c.1447+22T>A	32413496	intronic	8.14459	0.498935	0.26502	FALSE	FALSE	FALSE	FALSE	FALSE	FALSE	FALSE	FALSE			FALSE	FALSE	FALSE
c.1447+22T>C	32413496	intronic	5.65334	0.514996	0.219195	FALSE	FALSE	FALSE	FALSE	FALSE	FALSE	FALSE	FALSE			FALSE	FALSE	FALSE
c.1447+22T>G	32413496	intronic	8.26978	0.500765	-0.346221	FALSE	FALSE	FALSE	FALSE	FALSE	FALSE	FALSE	FALSE			FALSE	FALSE	FALSE
c.1447+21A>C	32413497	intronic	7.48333	0.515167	0.169111	FALSE	FALSE	FALSE	FALSE	FALSE	FALSE	FALSE	FALSE			FALSE	FALSE	FALSE
c.1447+21A>G	32413497	intronic	7.58968	0.457024	-0.00161941	FALSE	FALSE	FALSE	FALSE	FALSE	FALSE	FALSE	FALSE			FALSE	FALSE	FALSE
c.1447+21A>T	32413497	intronic	6.97747	0.511887	0.281155	FALSE	FALSE	FALSE	FALSE	FALSE	FALSE	FALSE	FALSE			FALSE	FALSE	FALSE
c.1447+20C>A	32413498	intronic	8.66248	0.483036	0.226844	FALSE	FALSE	FALSE	FALSE	FALSE	FALSE	FALSE	FALSE			FALSE	FALSE	FALSE
c.1447+20C>G	32413498	intronic	5.57924	0	0.0975284	FALSE	FALSE	FALSE	FALSE	FALSE	FALSE	FALSE	FALSE			FALSE	FALSE	FALSE
c.1447+20C>T	32413498	intronic	5.82002	0.123153	0.245421	FALSE	FALSE	FALSE	FALSE	FALSE	FALSE	FALSE	FALSE	Likely_benign		FALSE	FALSE	TRUE		6.57134e-06
c.1447+19A>C	32413499	intronic	9.60621	0.342895	-0.0467399	FALSE	FALSE	FALSE	FALSE	FALSE	FALSE	FALSE	FALSE			FALSE	FALSE	FALSE
c.1447+19A>G	32413499	intronic	9.48583	0.434797	-0.0710857	FALSE	FALSE	FALSE	FALSE	FALSE	FALSE	FALSE	FALSE	Likely_benign		FALSE	FALSE	FALSE
c.1447+19A>T	32413499	intronic	8.65638	0.492396	0.395818	FALSE	FALSE	FALSE	FALSE	FALSE	FALSE	FALSE	FALSE			FALSE	FALSE	FALSE
c.1447+18C>A	32413500	intronic	8.28455	0.335374	0.269349	FALSE	FALSE	FALSE	FALSE	FALSE	FALSE	FALSE	FALSE			FALSE	FALSE	FALSE
c.1447+18C>G	32413500	intronic	7.71775	0.181159	0.136156	FALSE	FALSE	FALSE	FALSE	FALSE	FALSE	FALSE	FALSE			FALSE	FALSE	FALSE
c.1447+18C>T	32413500	intronic	8.80514	0.744724	0.453529	FALSE	FALSE	FALSE	FALSE	FALSE	FALSE	FALSE	FALSE			FALSE	FALSE	FALSE
c.1447+17T>A	32413501	intronic	6.98224	0.408651	0.0187489	FALSE	FALSE	FALSE	FALSE	FALSE	FALSE	FALSE	FALSE			FALSE	FALSE	FALSE
c.1447+17T>C	32413501	intronic	6.16686	0.52593	0.0626346	FALSE	FALSE	FALSE	FALSE	FALSE	FALSE	FALSE	FALSE			FALSE	FALSE	FALSE
c.1447+17T>G	32413501	intronic	8.50003	0.395142	-0.565363	FALSE	FALSE	FALSE	FALSE	TRUE	FALSE	TRUE	FALSE			FALSE	FALSE	FALSE
c.1447+16T>A	32413502	intronic	7.72629	0.471652	0.0176975	FALSE	FALSE	FALSE	FALSE	FALSE	FALSE	FALSE	FALSE			FALSE	FALSE	FALSE
c.1447+16T>C	32413502	intronic	7.13738	0.35708	-0.0591069	FALSE	FALSE	FALSE	FALSE	FALSE	FALSE	FALSE	FALSE			FALSE	FALSE	FALSE
c.1447+16T>G	32413502	intronic	7.23239	0.341608	-0.267593	FALSE	FALSE	FALSE	FALSE	FALSE	FALSE	FALSE	FALSE			FALSE	FALSE	FALSE
c.1447+15C>A	32413503	intronic	7.525	0.467349	0.388174	FALSE	FALSE	FALSE	FALSE	FALSE	FALSE	FALSE	FALSE			FALSE	FALSE	FALSE
c.1447+15C>G	32413503	intronic	8.35091	0.409877	-0.0898471	FALSE	FALSE	FALSE	FALSE	FALSE	FALSE	FALSE	FALSE			FALSE	FALSE	FALSE
c.1447+15C>T	32413503	intronic	8.57647	0.596775	0.197999	FALSE	FALSE	FALSE	FALSE	FALSE	FALSE	FALSE	FALSE			FALSE	FALSE	FALSE
c.1447+14T>A	32413504	intronic	8.71766	0.744977	0	FALSE	FALSE	FALSE	FALSE	FALSE	FALSE	FALSE	FALSE			FALSE	FALSE	FALSE
c.1447+14T>C	32413504	intronic	7.15971	0.281961	0.160566	FALSE	FALSE	FALSE	FALSE	FALSE	FALSE	FALSE	FALSE			FALSE	FALSE	FALSE
c.1447+14T>G	32413504	intronic	9.95445	0.640868	-0.309668	FALSE	FALSE	FALSE	FALSE	FALSE	FALSE	FALSE	FALSE			FALSE	FALSE	FALSE
c.1447+13T>A	32413505	intronic	10.434	0.0813008	-0.243061	FALSE	FALSE	FALSE	FALSE	FALSE	FALSE	FALSE	FALSE			FALSE	FALSE	FALSE
c.1447+13T>C	32413505	intronic	8.73581	0.359889	-0.108859	FALSE	FALSE	FALSE	FALSE	FALSE	FALSE	FALSE	FALSE	Likely_benign		FALSE	FALSE	FALSE
c.1447+13T>G	32413505	intronic	5.72881	0.309323	-0.66361	FALSE	FALSE	FALSE	FALSE	TRUE	FALSE	TRUE	FALSE			FALSE	FALSE	FALSE
c.1447+12T>A	32413506	intronic	8.38393	0.359297	-0.245187	FALSE	FALSE	FALSE	FALSE	FALSE	FALSE	FALSE	FALSE			FALSE	FALSE	FALSE
c.1447+12T>C	32413506	intronic	9.08427	0.570733	0.0458238	FALSE	FALSE	FALSE	FALSE	FALSE	FALSE	FALSE	FALSE			FALSE	FALSE	FALSE
c.1447+12T>G	32413506	intronic	6.62299	0.25946	-0.617547	FALSE	FALSE	FALSE	FALSE	TRUE	FALSE	TRUE	FALSE			FALSE	FALSE	FALSE
c.1447+11T>A	32413507	intronic	8.10675	0.398069	0.217921	FALSE	FALSE	FALSE	FALSE	FALSE	FALSE	FALSE	FALSE			FALSE	FALSE	FALSE
c.1447+11T>C	32413507	intronic	7.93066	0.244528	0.339315	FALSE	FALSE	FALSE	FALSE	FALSE	FALSE	FALSE	FALSE			FALSE	FALSE	FALSE
c.1447+11T>G	32413507	intronic	8.26544	0.430045	-0.424159	FALSE	FALSE	FALSE	FALSE	FALSE	FALSE	FALSE	FALSE			FALSE	FALSE	FALSE
c.1447+10C>A	32413508	intronic	6.7203	0.265888	0.147999	FALSE	FALSE	FALSE	FALSE	FALSE	FALSE	FALSE	FALSE			FALSE	FALSE	FALSE
c.1447+10C>G	32413508	intronic	8.58456	0.149429	-0.296703	FALSE	FALSE	FALSE	FALSE	FALSE	FALSE	FALSE	FALSE			FALSE	FALSE	FALSE
c.1447+10C>T	32413508	intronic	6.12237	0.333112	0.166741	FALSE	FALSE	FALSE	FALSE	FALSE	FALSE	FALSE	FALSE			FALSE	FALSE	FALSE
c.1447+9A>C	32413509	intronic	9.52046	0.354452	0.179933	FALSE	FALSE	FALSE	FALSE	FALSE	FALSE	FALSE	FALSE			FALSE	FALSE	FALSE
c.1447+9A>G	32413509	intronic	6.73382	0.38805	0.328247	FALSE	FALSE	FALSE	FALSE	FALSE	FALSE	FALSE	FALSE			FALSE	FALSE	FALSE
c.1447+9A>T	32413509	intronic	6.49352	0.618639	0.212087	FALSE	FALSE	FALSE	FALSE	FALSE	FALSE	FALSE	FALSE			FALSE	FALSE	FALSE
c.1447+8A>C	32413510	intronic	8.16301	0.28551	0.433052	FALSE	FALSE	FALSE	FALSE	FALSE	FALSE	FALSE	FALSE			FALSE	FALSE	FALSE
c.1447+8A>G	32413510	intronic	8.32478	0.508801	-0.357964	FALSE	FALSE	FALSE	FALSE	FALSE	FALSE	FALSE	FALSE			FALSE	FALSE	FALSE
c.1447+8A>T	32413510	intronic	8.15273	0.36547	0.286429	FALSE	FALSE	FALSE	FALSE	FALSE	FALSE	FALSE	FALSE			FALSE	FALSE	FALSE
c.1447+7A>C	32413511	intronic	7.50045	0.440285	-1.39456	TRUE	FALSE	TRUE	FALSE	FALSE	FALSE	TRUE	FALSE			FALSE	FALSE	FALSE
c.1447+7A>G	32413511	intronic	8.34784	0.360743	-0.523512	FALSE	FALSE	FALSE	FALSE	TRUE	FALSE	TRUE	FALSE	Likely_benign		FALSE	FALSE	FALSE
c.1447+7A>T	32413511	intronic	7.34115	0.303909	-1.10778	TRUE	FALSE	TRUE	FALSE	FALSE	FALSE	TRUE	FALSE			FALSE	FALSE	FALSE
c.1447+6T>A	32413512	intronic	7.96908	0.298863	-2.58109	TRUE	FALSE	TRUE	FALSE	FALSE	FALSE	TRUE	FALSE	Pathogenic		TRUE	FALSE	FALSE					-4.36462
c.1447+6T>C	32413512	intronic	6.95527	0.437841	-2.47656	TRUE	FALSE	TRUE	FALSE	FALSE	FALSE	TRUE	FALSE			FALSE	FALSE	FALSE					-2.26693
c.1447+6T>G	32413512	intronic	8.32668	0.39282	-2.63891	TRUE	FALSE	TRUE	FALSE	FALSE	FALSE	TRUE	FALSE			FALSE	FALSE	FALSE					-3.24771
c.1447+5G>A	32413513	intronic	8.11017	0.39416	-2.50865	TRUE	FALSE	TRUE	FALSE	FALSE	FALSE	TRUE	FALSE	Pathogenic		TRUE	FALSE	FALSE					-8.38621
c.1447+5G>C	32413513	intronic	7.59712	0.247355	-2.69627	TRUE	FALSE	TRUE	FALSE	FALSE	FALSE	TRUE	FALSE			FALSE	FALSE	FALSE					-7.73665
c.1447+5G>T	32413513	intronic	8.69901	0.544319	-2.69367	TRUE	FALSE	TRUE	FALSE	FALSE	FALSE	TRUE	FALSE		Pathogenic	TRUE	FALSE	FALSE					-8.8223
c.1447+4C>A	32413514	intronic	7.87063	0.31463	2.27825	TRUE	FALSE	TRUE	FALSE	FALSE	FALSE	TRUE	FALSE			FALSE	FALSE	FALSE					2.41721
c.1447+4C>G	32413514	intronic	8.15951	0.496051	-1.14387	TRUE	FALSE	TRUE	FALSE	FALSE	FALSE	TRUE	FALSE			FALSE	FALSE	FALSE					-1.8585
c.1447+4C>T	32413514	intronic	6.54342	0.348391	-2.20992	TRUE	FALSE	TRUE	FALSE	FALSE	FALSE	TRUE	FALSE	Pathogenic/Likely_pathogenic		TRUE	FALSE	FALSE					-2.84295
c.1447+3G>A	32413515	intronic	9.10535	0.442695	1.71744	TRUE	FALSE	TRUE	FALSE	FALSE	FALSE	TRUE	FALSE	Uncertain_significance		FALSE	FALSE	FALSE					1.71788
c.1447+3G>C	32413515	intronic	7.38384	0.411263	-2.53287	TRUE	FALSE	TRUE	FALSE	FALSE	FALSE	TRUE	FALSE			FALSE	FALSE	FALSE					-7.88431
c.1447+3G>T	32413515	intronic	7.36909	0.315752	-2.70738	TRUE	FALSE	TRUE	FALSE	FALSE	FALSE	TRUE	FALSE		Pathogenic	TRUE	FALSE	FALSE					-3.98571
c.1447+2T>A	32413516	intronic	6.72261	0.515274	-2.58084	TRUE	FALSE	TRUE	FALSE	FALSE	FALSE	TRUE	FALSE			FALSE	FALSE	FALSE					-8.18342
c.1447+2T>C	32413516	intronic	9.07844	0.333828	-2.63523	TRUE	FALSE	TRUE	FALSE	FALSE	FALSE	TRUE	FALSE	Likely_pathogenic		TRUE	FALSE	FALSE					-7.75415
c.1447+2T>G	32413516	intronic	6.94855	0.058072	-2.74578	TRUE	FALSE	TRUE	FALSE	FALSE	FALSE	TRUE	FALSE			FALSE	FALSE	FALSE					-7.64724
c.1447+1G>A	32413517	intronic	6.66516	0.699062	-2.80679	TRUE	FALSE	TRUE	FALSE	FALSE	FALSE	TRUE	FALSE		Pathogenic	TRUE	FALSE	FALSE					-8.18203
c.1447+1G>C	32413517	intronic	6.03511	0.395689	-2.56155	TRUE	FALSE	TRUE	FALSE	FALSE	FALSE	TRUE	FALSE		Pathogenic	FALSE	TRUE	FALSE					-8.27263
c.1447+1G>T	32413517	intronic	7.69443	0.961005	-2.69187	TRUE	FALSE	TRUE	FALSE	FALSE	FALSE	TRUE	FALSE			FALSE	FALSE	FALSE					-8.50396
c.1447A>C	32413518	missense	9.13192	0.427443	-1.52501	TRUE	FALSE	TRUE	FALSE	FALSE	FALSE	TRUE	FALSE			FALSE	FALSE	FALSE					0.707632
c.1447A>G	32413518	missense	8.44602	0.375551	2.7788	TRUE	FALSE	TRUE	FALSE	FALSE	FALSE	TRUE	FALSE			FALSE	FALSE	FALSE					3.05607
c.1447A>T	32413518	missense	7.28939	0.39441	0.182067	FALSE	FALSE	FALSE	FALSE	FALSE	FALSE	FALSE	FALSE			FALSE	FALSE	FALSE					-1.57897
c.1446A>C	32413519	synonymous	8.33212	0.526577	-1.77457	TRUE	FALSE	TRUE	FALSE	FALSE	FALSE	TRUE	FALSE			FALSE	FALSE	FALSE					-1.03268
c.1446A>G	32413519	synonymous	8.164	0.174014	-1.26912	TRUE	FALSE	TRUE	FALSE	FALSE	FALSE	TRUE	FALSE			FALSE	FALSE	FALSE					-1.64718
c.1446A>T	32413519	synonymous	7.19693	0.254525	-2.29906	TRUE	FALSE	TRUE	FALSE	FALSE	FALSE	TRUE	FALSE			FALSE	FALSE	FALSE					-2.53111
c.1445C>A	32413520	missense	6.89048	0	0.993207	FALSE	FALSE	FALSE	FALSE	FALSE	FALSE	FALSE	FALSE			FALSE	FALSE	FALSE					-0.744368
c.1445C>G	32413520	missense	6.62547	0.106838	-0.0988243	FALSE	FALSE	FALSE	FALSE	FALSE	FALSE	FALSE	FALSE			FALSE	FALSE	FALSE					-1.79909
c.1445C>T	32413520	missense	7.23036	0	-0.726396	FALSE	FALSE	FALSE	FALSE	TRUE	FALSE	TRUE	FALSE			FALSE	FALSE	FALSE					-3.95034
c.1444A>C	32413521	missense	6.46119	0.300023	-0.00614099	FALSE	FALSE	FALSE	FALSE	FALSE	FALSE	FALSE	FALSE			FALSE	FALSE	FALSE				-0.771467
c.1444A>G	32413521	missense	6.18963	0.374083	-0.427432	FALSE	FALSE	FALSE	FALSE	FALSE	FALSE	FALSE	FALSE			FALSE	FALSE	FALSE				1.05991
c.1444A>T	32413521	missense	5.21005	0.377494	-0.343014	FALSE	FALSE	FALSE	FALSE	FALSE	FALSE	FALSE	FALSE			FALSE	FALSE	FALSE				0.169368
c.1443A>C	32413522	missense	9.6576	0.373466	0.964131	FALSE	FALSE	FALSE	FALSE	FALSE	FALSE	FALSE	FALSE			FALSE	FALSE	FALSE				0.283931
c.1443A>G	32413522	synonymous	6.60984	0.383363	-1.98399	TRUE	FALSE	TRUE	FALSE	FALSE	FALSE	TRUE	FALSE			FALSE	FALSE	FALSE				2.17193
c.1443A>T	32413522	missense	6.51805	0.393399	-1.13935	TRUE	FALSE	TRUE	FALSE	FALSE	FALSE	TRUE	FALSE			FALSE	FALSE	FALSE				-0.0417876
c.1442A>C	32413523	missense	8.25536	0.573184	1.19292	FALSE	FALSE	FALSE	FALSE	TRUE	FALSE	TRUE	FALSE			FALSE	FALSE	FALSE				-1.5025
c.1442A>G	32413523	missense	8.74487	0.489379	2.20405	TRUE	FALSE	TRUE	FALSE	FALSE	FALSE	TRUE	FALSE			FALSE	FALSE	FALSE				-1.91129
c.1442A>T	32413523	missense	5.92857	0.232506	0.785079	FALSE	FALSE	FALSE	FALSE	FALSE	FALSE	FALSE	FALSE			FALSE	FALSE	FALSE				-1.13695
c.1441A>C	32413524	missense	8.81613	0.385112	2.83854	TRUE	FALSE	TRUE	FALSE	FALSE	FALSE	TRUE	FALSE			FALSE	FALSE	FALSE				-6.1519
c.1441A>G	32413524	missense	8.74071	0.345654	2.90558	TRUE	FALSE	TRUE	FALSE	FALSE	FALSE	TRUE	FALSE			FALSE	FALSE	FALSE				-3.52873
c.1441A>T	32413524	stop_gain	8.27255	0.588689	2.73735	TRUE	FALSE	TRUE	FALSE	FALSE	FALSE	TRUE	FALSE			FALSE	FALSE	FALSE				-6.05532
c.1440T>A	32413525	synonymous	7.0421	0.336836	2.80973	TRUE	FALSE	TRUE	FALSE	FALSE	FALSE	TRUE	FALSE			FALSE	FALSE	FALSE				-8.18342
c.1440T>C	32413525	synonymous	8.75092	0.225994	2.7348	TRUE	FALSE	TRUE	FALSE	FALSE	FALSE	TRUE	FALSE			FALSE	FALSE	FALSE				-7.75415
c.1440T>G	32413525	synonymous	7.92454	0.325963	2.71722	TRUE	FALSE	TRUE	FALSE	FALSE	FALSE	TRUE	FALSE			FALSE	FALSE	FALSE				-7.64724
c.1439G>A	32413526	missense	7.75847	0.398965	2.88579	TRUE	FALSE	TRUE	FALSE	FALSE	FALSE	TRUE	FALSE			FALSE	FALSE	FALSE				-8.18203
c.1439G>C	32413526	missense	6.52109	0.305688	2.98091	TRUE	FALSE	TRUE	FALSE	FALSE	FALSE	TRUE	FALSE			FALSE	FALSE	FALSE				-8.27263
c.1439G>T	32413526	missense	7.8151	0.30999	2.90912	TRUE	FALSE	TRUE	FALSE	FALSE	FALSE	TRUE	FALSE			FALSE	FALSE	FALSE				-8.50396
c.1438G>A	32413527	missense	7.98684	0.442331	2.92813	TRUE	FALSE	TRUE	FALSE	FALSE	FALSE	TRUE	FALSE			FALSE	FALSE	FALSE				-6.70235
c.1438G>C	32413527	missense	8.0978	0.424069	2.89734	TRUE	FALSE	TRUE	FALSE	FALSE	FALSE	TRUE	FALSE			FALSE	FALSE	FALSE				-11.5006
c.1438G>T	32413527	missense	8.06873	0.391304	2.94988	TRUE	FALSE	TRUE	FALSE	FALSE	FALSE	TRUE	FALSE			FALSE	FALSE	FALSE				-9.32706
c.1437A>C	32413528	synonymous	8.2896	0.27792	2.78027	TRUE	FALSE	TRUE	FALSE	FALSE	FALSE	TRUE	FALSE			FALSE	FALSE	FALSE				-2.59646
c.1437A>G	32413528	synonymous	7.15899	0.617258	2.75716	TRUE	FALSE	TRUE	FALSE	FALSE	FALSE	TRUE	FALSE	Conflicting_interpretations_of_pathogenicity		FALSE	FALSE	FALSE				-3.43023
c.1437A>T	32413528	synonymous	7.60171	0.352406	2.82554	TRUE	FALSE	TRUE	FALSE	FALSE	FALSE	TRUE	FALSE			FALSE	FALSE	FALSE				-3.81033
c.1436C>A	32413529	missense	7.9536	0.334224	-0.521655	FALSE	FALSE	FALSE	FALSE	TRUE	FALSE	TRUE	FALSE			FALSE	FALSE	FALSE				-0.218729
c.1436C>G	32413529	missense	7.35506	0.326341	0.934084	FALSE	FALSE	FALSE	FALSE	FALSE	FALSE	FALSE	FALSE			FALSE	FALSE	FALSE				-1.29072
c.1436C>T	32413529	missense	9.4249	0.763208	1.25205	FALSE	FALSE	FALSE	FALSE	TRUE	FALSE	TRUE	FALSE			FALSE	FALSE	FALSE				-2.57155
c.1435A>C	32413530	missense	6.10891	0.393045	1.35091	FALSE	FALSE	FALSE	FALSE	TRUE	FALSE	TRUE	FALSE			FALSE	FALSE	FALSE
c.1435A>G	32413530	missense	8.48534	0.378073	0.58621	FALSE	FALSE	FALSE	FALSE	FALSE	FALSE	FALSE	FALSE			FALSE	FALSE	FALSE
c.1435A>T	32413530	missense	6.1906	0.343688	0.327748	FALSE	FALSE	FALSE	FALSE	FALSE	FALSE	FALSE	FALSE			FALSE	FALSE	FALSE
c.1434T>A	32413531	missense	10.4394	0.398447	0.02713	FALSE	FALSE	FALSE	FALSE	FALSE	FALSE	FALSE	FALSE			FALSE	FALSE	FALSE
c.1434T>C	32413531	synonymous	6.74432	0.485837	0.484511	FALSE	FALSE	FALSE	FALSE	FALSE	FALSE	FALSE	FALSE	Likely_benign		FALSE	FALSE	TRUE	3.18451e-05	1.31392e-05
c.1434T>G	32413531	missense	6.1978	0.350945	0.718521	FALSE	FALSE	FALSE	FALSE	FALSE	FALSE	FALSE	FALSE			FALSE	FALSE	FALSE
c.1433A>C	32413532	missense	7.17298	0.264275	1.19019	FALSE	FALSE	FALSE	FALSE	TRUE	FALSE	TRUE	FALSE			FALSE	FALSE	FALSE
c.1433A>G	32413532	missense	7.0286	0.335093	0.956792	FALSE	FALSE	FALSE	FALSE	FALSE	FALSE	FALSE	FALSE			FALSE	FALSE	FALSE
c.1433A>T	32413532	missense	6.18881	0.543628	0.0242982	FALSE	FALSE	FALSE	FALSE	FALSE	FALSE	FALSE	FALSE			FALSE	FALSE	FALSE
c.1432C>A	32413533	missense	7.6181	0.249619	-0.213691	FALSE	FALSE	FALSE	FALSE	FALSE	FALSE	FALSE	FALSE			FALSE	FALSE	FALSE
c.1432C>G	32413533	missense	6.62282	0.397552	0.202887	FALSE	FALSE	FALSE	FALSE	FALSE	FALSE	FALSE	FALSE			FALSE	FALSE	FALSE
c.1432C>T	32413533	missense	7.73617	0.216797	-0.23027	FALSE	FALSE	FALSE	FALSE	FALSE	FALSE	FALSE	FALSE			FALSE	FALSE	FALSE
c.1431T>A	32413534	synonymous	7.12076	0.34392	0.468175	FALSE	FALSE	FALSE	FALSE	FALSE	FALSE	FALSE	FALSE			FALSE	FALSE	FALSE
c.1431T>C	32413534	synonymous	8.31889	0.491887	0.614841	FALSE	FALSE	FALSE	FALSE	FALSE	FALSE	FALSE	FALSE			FALSE	FALSE	FALSE
c.1431T>G	32413534	synonymous	6.95795	0.413784	0.615258	FALSE	FALSE	FALSE	FALSE	FALSE	FALSE	FALSE	FALSE			FALSE	FALSE	FALSE
c.1430C>A	32413535	missense	7.50877	0.350145	0.372776	FALSE	FALSE	FALSE	FALSE	FALSE	FALSE	FALSE	FALSE			FALSE	FALSE	FALSE
c.1430C>G	32413535	missense	7.49924	0.321854	0.573406	FALSE	FALSE	FALSE	FALSE	FALSE	FALSE	FALSE	FALSE			FALSE	FALSE	FALSE
c.1430C>T	32413535	missense	6.86904	0.329721	0.140492	FALSE	FALSE	FALSE	FALSE	FALSE	FALSE	FALSE	FALSE			FALSE	FALSE	FALSE
c.1429A>C	32413536	missense	8.17536	0.456069	0.383496	FALSE	FALSE	FALSE	FALSE	FALSE	FALSE	FALSE	FALSE			FALSE	FALSE	FALSE
c.1429A>G	32413536	missense	7.56754	0.43478	0.610017	FALSE	FALSE	FALSE	FALSE	FALSE	FALSE	FALSE	FALSE			FALSE	FALSE	FALSE
c.1429A>T	32413536	missense	9.03122	0.345785	0.617522	FALSE	FALSE	FALSE	FALSE	FALSE	FALSE	FALSE	FALSE			FALSE	FALSE	FALSE
c.1428G>A	32413537	synonymous	7.56237	0.370296	-0.00290876	FALSE	FALSE	FALSE	FALSE	FALSE	FALSE	FALSE	FALSE			FALSE	FALSE	FALSE
c.1428G>C	32413537	missense	6.26453	0.479269	-0.60377	FALSE	FALSE	FALSE	FALSE	TRUE	FALSE	TRUE	FALSE			FALSE	FALSE	FALSE
c.1428G>T	32413537	missense	9.16189	0.211081	-0.139373	FALSE	FALSE	FALSE	FALSE	FALSE	FALSE	FALSE	FALSE			FALSE	FALSE	FALSE
c.1427G>A	32413538	missense	5.56542	0.194753	-0.530857	FALSE	FALSE	FALSE	FALSE	TRUE	FALSE	TRUE	FALSE			FALSE	FALSE	FALSE
c.1427G>C	32413538	missense	5.62389	0.385822	-0.452112	FALSE	FALSE	FALSE	FALSE	FALSE	FALSE	FALSE	FALSE			FALSE	FALSE	FALSE
c.1427G>T	32413538	missense	7.68502	0.422186	-0.0673398	FALSE	FALSE	FALSE	FALSE	FALSE	FALSE	FALSE	FALSE			FALSE	FALSE	FALSE
c.1426A>C	32413539	synonymous	6.92327	0.143709	0.253405	FALSE	FALSE	FALSE	FALSE	FALSE	FALSE	FALSE	FALSE	Likely_benign		FALSE	FALSE	FALSE
c.1426A>G	32413539	missense	6.65971	0.382724	0.463208	FALSE	FALSE	FALSE	FALSE	FALSE	FALSE	FALSE	FALSE			FALSE	FALSE	FALSE
c.1426A>T	32413539	missense	8.38949	0.201633	0.244883	FALSE	FALSE	FALSE	FALSE	FALSE	FALSE	FALSE	FALSE			FALSE	FALSE	FALSE
c.1425C>A	32413540	synonymous	6.76866	0.451706	-0.0146019	FALSE	FALSE	FALSE	FALSE	FALSE	FALSE	FALSE	FALSE			FALSE	FALSE	FALSE
c.1425C>G	32413540	synonymous	7.02896	0.662935	0.530162	FALSE	FALSE	FALSE	FALSE	FALSE	FALSE	FALSE	FALSE	Likely_benign		FALSE	FALSE	FALSE
c.1425C>T	32413540	synonymous	7.88523	0.399116	0.20272	FALSE	FALSE	FALSE	FALSE	FALSE	FALSE	FALSE	FALSE			FALSE	FALSE	FALSE
c.1424C>A	32413541	missense	8.10793	0.324174	0.214002	FALSE	FALSE	FALSE	FALSE	FALSE	FALSE	FALSE	FALSE			FALSE	FALSE	FALSE
c.1424C>G	32413541	missense	6.67273	0.374722	0.308147	FALSE	FALSE	FALSE	FALSE	FALSE	FALSE	FALSE	FALSE			FALSE	FALSE	FALSE
c.1424C>T	32413541	missense	7.36497	0.563912	0.178743	FALSE	FALSE	FALSE	FALSE	FALSE	FALSE	FALSE	FALSE			FALSE	FALSE	TRUE		6.57402e-06
c.1423A>C	32413542	missense	6.54773	0.401253	0.228327	FALSE	FALSE	FALSE	FALSE	FALSE	FALSE	FALSE	FALSE			FALSE	FALSE	FALSE
c.1423A>G	32413542	missense	8.08672	0.450769	0.348202	FALSE	FALSE	FALSE	FALSE	FALSE	FALSE	FALSE	FALSE			FALSE	FALSE	FALSE
c.1423A>T	32413542	missense	7.92615	0.392557	0.196263	FALSE	FALSE	FALSE	FALSE	FALSE	FALSE	FALSE	FALSE			FALSE	FALSE	FALSE
c.1422C>A	32413543	missense	8.23073	0.25928	0.176245	FALSE	FALSE	FALSE	FALSE	FALSE	FALSE	FALSE	FALSE			FALSE	FALSE	FALSE
c.1422C>G	32413543	missense	8.71665	0.414381	0.501464	FALSE	FALSE	FALSE	FALSE	FALSE	FALSE	FALSE	FALSE			FALSE	FALSE	FALSE
c.1422C>T	32413543	synonymous	7.7972	0.683448	0.161648	FALSE	FALSE	FALSE	FALSE	FALSE	FALSE	FALSE	FALSE	Likely_benign		FALSE	FALSE	FALSE
c.1421A>C	32413544	missense	7.90123	0.34279	0.297219	FALSE	FALSE	FALSE	FALSE	FALSE	FALSE	FALSE	FALSE	Likely_pathogenic		FALSE	FALSE	FALSE
c.1421A>G	32413544	missense	8.71097	0.411245	0.225132	FALSE	FALSE	FALSE	FALSE	FALSE	FALSE	FALSE	FALSE			FALSE	FALSE	FALSE
c.1421A>T	32413544	missense	7.12125	0.296898	0.215084	FALSE	FALSE	FALSE	FALSE	FALSE	FALSE	FALSE	FALSE			FALSE	FALSE	FALSE
c.1420C>A	32413545	missense	7.7718	0.189401	0.28279	FALSE	FALSE	FALSE	FALSE	FALSE	FALSE	FALSE	FALSE			FALSE	FALSE	FALSE
c.1420C>G	32413545	missense	6.60949	0.193966	0.407756	FALSE	FALSE	FALSE	FALSE	FALSE	FALSE	FALSE	FALSE			FALSE	FALSE	FALSE
c.1420C>T	32413545	missense	9.44259	0.323187	0.203679	FALSE	FALSE	FALSE	FALSE	FALSE	FALSE	FALSE	FALSE	Likely_pathogenic		FALSE	FALSE	TRUE	3.57449e-05	0.000482105
c.1419C>A	32413546	synonymous	10.9676	0.420853	0.244477	FALSE	FALSE	FALSE	FALSE	FALSE	FALSE	FALSE	FALSE			FALSE	FALSE	FALSE
c.1419C>G	32413546	synonymous	9.01274	0.335524	0.252977	FALSE	FALSE	FALSE	FALSE	FALSE	FALSE	FALSE	FALSE			FALSE	FALSE	FALSE
c.1419C>T	32413546	synonymous	8.11445	0.504709	0.206769	FALSE	FALSE	FALSE	FALSE	FALSE	FALSE	FALSE	FALSE			FALSE	FALSE	FALSE
c.1418C>A	32413547	missense	8.309	0.41824	0.209965	FALSE	FALSE	FALSE	FALSE	FALSE	FALSE	FALSE	FALSE			FALSE	FALSE	FALSE
c.1418C>G	32413547	missense	6.47097	0.384941	0.193444	FALSE	FALSE	FALSE	FALSE	FALSE	FALSE	FALSE	FALSE			FALSE	FALSE	FALSE
c.1418C>T	32413547	missense	8.01672	0.415422	0.180473	FALSE	FALSE	FALSE	FALSE	FALSE	FALSE	FALSE	FALSE			FALSE	FALSE	TRUE	7.23589e-05	0.000477013
c.1417A>C	32413548	missense	7.25005	0.229119	0.318024	FALSE	FALSE	FALSE	FALSE	FALSE	FALSE	FALSE	FALSE			FALSE	FALSE	FALSE
c.1417A>G	32413548	missense	5.79563	0.27738	0.263043	FALSE	FALSE	FALSE	FALSE	FALSE	FALSE	FALSE	FALSE			FALSE	FALSE	FALSE
c.1417A>T	32413548	missense	6.50353	0.121583	0.265647	FALSE	FALSE	FALSE	FALSE	FALSE	FALSE	FALSE	FALSE			FALSE	FALSE	FALSE
c.1416G>A	32413549	synonymous	11.4077	0.323907	0.170158	FALSE	FALSE	FALSE	FALSE	FALSE	FALSE	FALSE	FALSE			FALSE	FALSE	FALSE
c.1416G>C	32413549	missense	7.31515	0.312708	0.203929	FALSE	FALSE	FALSE	FALSE	FALSE	FALSE	FALSE	FALSE			FALSE	FALSE	FALSE
c.1416G>T	32413549	missense	9.35855	0.295213	0.316689	FALSE	FALSE	FALSE	FALSE	FALSE	FALSE	FALSE	FALSE			FALSE	FALSE	FALSE
c.1415A>C	32413550	missense	6.87617	0.197618	0.353527	FALSE	FALSE	FALSE	FALSE	FALSE	FALSE	FALSE	FALSE			FALSE	FALSE	FALSE
c.1415A>G	32413550	missense	7.74707	0.289499	0.382889	FALSE	FALSE	FALSE	FALSE	FALSE	FALSE	FALSE	FALSE			FALSE	FALSE	FALSE
c.1415A>T	32413550	missense	8.48734	0.713889	0.411994	FALSE	FALSE	FALSE	FALSE	FALSE	FALSE	FALSE	FALSE			FALSE	FALSE	FALSE
c.1414A>C	32413551	missense	7.7456	0.298036	0.186505	FALSE	FALSE	FALSE	FALSE	FALSE	FALSE	FALSE	FALSE			FALSE	FALSE	FALSE
c.1414A>G	32413551	missense	8.60865	0.327568	0.335219	FALSE	FALSE	FALSE	FALSE	FALSE	FALSE	FALSE	FALSE			FALSE	FALSE	FALSE		0
c.1414A>T	32413551	stop_gain	10.657	0.268469	0.430229	FALSE	FALSE	FALSE	FALSE	FALSE	FALSE	FALSE	FALSE			FALSE	FALSE	FALSE
c.1413G>A	32413552	synonymous	9.52054	0.204027	0.260942	FALSE	FALSE	FALSE	FALSE	FALSE	FALSE	FALSE	FALSE			FALSE	FALSE	FALSE
c.1413G>C	32413552	synonymous	7.4801	0.456865	0.185835	FALSE	FALSE	FALSE	FALSE	FALSE	FALSE	FALSE	FALSE			FALSE	FALSE	FALSE
c.1413G>T	32413552	synonymous	10.3082	0.36041	0.319908	FALSE	FALSE	FALSE	FALSE	FALSE	FALSE	FALSE	FALSE			FALSE	FALSE	FALSE
c.1412T>A	32413553	missense	8.56952	0.324548	0.118194	FALSE	FALSE	FALSE	FALSE	FALSE	FALSE	FALSE	FALSE			FALSE	FALSE	FALSE
c.1412T>C	32413553	missense	9.40821	0.216435	0.235224	FALSE	FALSE	FALSE	FALSE	FALSE	FALSE	FALSE	FALSE			FALSE	FALSE	FALSE
c.1412T>G	32413553	missense	9.73779	0.44858	0.335393	FALSE	FALSE	FALSE	FALSE	FALSE	FALSE	FALSE	FALSE			FALSE	FALSE	FALSE
c.1411C>A	32413554	missense	8.34312	0.795533	0.237153	FALSE	FALSE	FALSE	FALSE	FALSE	FALSE	FALSE	FALSE	Uncertain_significance		FALSE	FALSE	FALSE
c.1411C>G	32413554	missense	8.9806	0.364342	0.231601	FALSE	FALSE	FALSE	FALSE	FALSE	FALSE	FALSE	FALSE			FALSE	FALSE	FALSE
c.1411C>T	32413554	synonymous	7.85114	0.202928	0.204796	FALSE	FALSE	FALSE	FALSE	FALSE	FALSE	FALSE	FALSE	Likely_benign		FALSE	FALSE	FALSE
c.1410C>A	32413555	missense	7.83161	0.32015	0.263815	FALSE	FALSE	FALSE	FALSE	FALSE	FALSE	FALSE	FALSE			FALSE	FALSE	FALSE
c.1410C>G	32413555	missense	8.98557	0.315367	0.278265	FALSE	FALSE	FALSE	FALSE	FALSE	FALSE	FALSE	FALSE			FALSE	FALSE	FALSE
c.1410C>T	32413555	synonymous	7.77649	0.644304	0.193969	FALSE	FALSE	FALSE	FALSE	FALSE	FALSE	FALSE	FALSE	Likely_benign		FALSE	FALSE	TRUE	3.18654e-05	6.58059e-06
c.1409A>C	32413556	missense	7.89319	0.476209	0.299342	FALSE	FALSE	FALSE	FALSE	FALSE	FALSE	FALSE	FALSE			FALSE	FALSE	FALSE
c.1409A>G	32413556	missense	8.25827	0.367552	0.166761	FALSE	FALSE	FALSE	FALSE	FALSE	FALSE	FALSE	FALSE			FALSE	FALSE	FALSE
c.1409A>T	32413556	missense	7.50589	0.42354	0.270526	FALSE	FALSE	FALSE	FALSE	FALSE	FALSE	FALSE	FALSE			FALSE	FALSE	FALSE
c.1408C>A	32413557	missense	6.50161	0.308655	0.300285	FALSE	FALSE	FALSE	FALSE	FALSE	FALSE	FALSE	FALSE			FALSE	FALSE	FALSE
c.1408C>G	32413557	missense	8.41726	0.515357	0.259435	FALSE	FALSE	FALSE	FALSE	FALSE	FALSE	FALSE	FALSE			FALSE	FALSE	FALSE
c.1408C>T	32413557	missense	8.65009	0.208115	0.232352	FALSE	FALSE	FALSE	FALSE	FALSE	FALSE	FALSE	FALSE	Uncertain_significance		FALSE	FALSE	FALSE
c.1407C>A	32413558	missense	6.91738	0.299132	0.160331	FALSE	FALSE	FALSE	FALSE	FALSE	FALSE	FALSE	FALSE			FALSE	FALSE	FALSE		0
c.1407C>G	32413558	missense	7.18572	0.443708	0.106944	FALSE	FALSE	FALSE	FALSE	FALSE	FALSE	FALSE	FALSE			FALSE	FALSE	FALSE
c.1407C>T	32413558	synonymous	7.31988	0.329629	0.189267	FALSE	FALSE	FALSE	FALSE	FALSE	FALSE	FALSE	FALSE			FALSE	FALSE	FALSE
c.1406A>C	32413559	missense	6.13148	0.408845	0.181181	FALSE	FALSE	FALSE	FALSE	FALSE	FALSE	FALSE	FALSE			FALSE	FALSE	FALSE
c.1406A>G	32413559	missense	7.42896	0.282945	0.251373	FALSE	FALSE	FALSE	FALSE	FALSE	FALSE	FALSE	FALSE	Likely_pathogenic		FALSE	FALSE	FALSE
c.1406A>T	32413559	missense	7.02826	0.305281	0.269443	FALSE	FALSE	FALSE	FALSE	FALSE	FALSE	FALSE	FALSE			FALSE	FALSE	FALSE
c.1405G>A	32413560	missense	10.6101	0.239766	0.257294	FALSE	FALSE	FALSE	FALSE	FALSE	FALSE	FALSE	FALSE	Pathogenic		FALSE	FALSE	FALSE
c.1405G>C	32413560	missense	6.95864	0.351502	0.193348	FALSE	FALSE	FALSE	FALSE	FALSE	FALSE	FALSE	FALSE			FALSE	FALSE	FALSE
c.1405G>T	32413560	missense	10.4331	0.262998	0.220476	FALSE	FALSE	FALSE	FALSE	FALSE	FALSE	FALSE	FALSE	Likely_pathogenic		FALSE	FALSE	FALSE
c.1404C>A	32413561	synonymous	6.11522	0.287359	0.211794	FALSE	FALSE	FALSE	FALSE	FALSE	FALSE	FALSE	FALSE			FALSE	FALSE	FALSE		0
c.1404C>G	32413561	synonymous	8.84255	0.521933	0.193735	FALSE	FALSE	FALSE	FALSE	FALSE	FALSE	FALSE	FALSE			FALSE	FALSE	FALSE
c.1404C>T	32413561	synonymous	10.2413	0.355537	0.163242	FALSE	FALSE	FALSE	FALSE	FALSE	FALSE	FALSE	FALSE	Likely_benign		FALSE	FALSE	TRUE	3.33622e-05	5.82326e-05
c.1403C>A	32413562	missense	6.85672	0.380706	0.214577	FALSE	FALSE	FALSE	FALSE	FALSE	FALSE	FALSE	FALSE			FALSE	FALSE	FALSE
c.1403C>G	32413562	missense	6.37331	0.0572738	0.208158	FALSE	FALSE	FALSE	FALSE	FALSE	FALSE	FALSE	FALSE			FALSE	FALSE	FALSE
c.1403C>T	32413562	missense	7.61061	0.356698	0.192697	FALSE	FALSE	FALSE	FALSE	FALSE	FALSE	FALSE	FALSE			FALSE	FALSE	FALSE
c.1402T>A	32413563	missense	9.14398	0	0.186877	FALSE	FALSE	FALSE	FALSE	FALSE	FALSE	FALSE	FALSE			FALSE	FALSE	FALSE
c.1402T>C	32413563	missense	7.06105	0.29015	0.37352	FALSE	FALSE	FALSE	FALSE	FALSE	FALSE	FALSE	FALSE			FALSE	FALSE	FALSE
c.1402T>G	32413563	missense	7.67206	0.170068	0.101195	FALSE	FALSE	FALSE	FALSE	FALSE	FALSE	FALSE	FALSE			FALSE	FALSE	FALSE
c.1401G>A	32413564	synonymous	7.5565	0.37483	0.231972	FALSE	FALSE	FALSE	FALSE	FALSE	FALSE	FALSE	FALSE	Likely_benign		FALSE	FALSE	FALSE
c.1401G>C	32413564	synonymous	9.42297	0.309887	0.352703	FALSE	FALSE	FALSE	FALSE	FALSE	FALSE	FALSE	FALSE			FALSE	FALSE	FALSE
c.1401G>T	32413564	synonymous	7.3263	0.366753	0.285642	FALSE	FALSE	FALSE	FALSE	FALSE	FALSE	FALSE	FALSE			FALSE	FALSE	FALSE
c.1400G>A	32413565	missense	8.48274	0.288416	0.284833	FALSE	FALSE	FALSE	FALSE	FALSE	FALSE	FALSE	FALSE	Pathogenic		FALSE	FALSE	FALSE
c.1400G>C	32413565	missense	7.081	0.461148	0.223062	FALSE	FALSE	FALSE	FALSE	FALSE	FALSE	FALSE	FALSE	Pathogenic		FALSE	FALSE	FALSE
c.1400G>T	32413565	missense	9.34612	0.38607	0.309742	FALSE	FALSE	FALSE	FALSE	FALSE	FALSE	FALSE	FALSE			FALSE	FALSE	FALSE
c.1399C>A	32413566	synonymous	6.63027	0.336758	0.267852	FALSE	FALSE	FALSE	FALSE	FALSE	FALSE	FALSE	FALSE			FALSE	FALSE	FALSE
c.1399C>G	32413566	missense	7.83185	0.463243	0.349132	FALSE	FALSE	FALSE	FALSE	FALSE	FALSE	FALSE	FALSE			FALSE	FALSE	FALSE
c.1399C>T	32413566	missense	8.32232	0.279062	0.223467	FALSE	FALSE	FALSE	FALSE	FALSE	FALSE	FALSE	FALSE	Pathogenic		FALSE	FALSE	FALSE
c.1398C>A	32413567	synonymous	9.4832	0.511234	0.0738303	FALSE	FALSE	FALSE	FALSE	FALSE	FALSE	FALSE	FALSE			FALSE	FALSE	FALSE
c.1398C>G	32413567	synonymous	7.37195	0.319975	0.351227	FALSE	FALSE	FALSE	FALSE	FALSE	FALSE	FALSE	FALSE	Likely_benign		FALSE	FALSE	FALSE
c.1398C>T	32413567	synonymous	7.51341	0.393636	0.249932	FALSE	FALSE	FALSE	FALSE	FALSE	FALSE	FALSE	FALSE			FALSE	FALSE	FALSE
c.1397C>A	32413568	missense	7.65015	0.391362	0.300317	FALSE	FALSE	FALSE	FALSE	FALSE	FALSE	FALSE	FALSE			FALSE	FALSE	FALSE
c.1397C>G	32413568	missense	8.42126	0.420439	0.218377	FALSE	FALSE	FALSE	FALSE	FALSE	FALSE	FALSE	FALSE			FALSE	FALSE	FALSE
c.1397C>T	32413568	missense	6.36419	0.440331	0.216224	FALSE	FALSE	FALSE	FALSE	FALSE	FALSE	FALSE	FALSE			FALSE	FALSE	TRUE		7.5974e-06
c.1396T>A	32413569	missense	8.69231	0.579946	0.201103	FALSE	FALSE	FALSE	FALSE	FALSE	FALSE	FALSE	FALSE			FALSE	FALSE	FALSE
c.1396T>C	32413569	missense	6.88846	0.247236	0.266869	FALSE	FALSE	FALSE	FALSE	FALSE	FALSE	FALSE	FALSE			FALSE	FALSE	FALSE
c.1396T>G	32413569	missense	7.78764	0.402312	0.242268	FALSE	FALSE	FALSE	FALSE	FALSE	FALSE	FALSE	FALSE			FALSE	FALSE	FALSE
c.1395C>A	32413570	missense	8.84919	0.318133	0.230194	FALSE	FALSE	FALSE	FALSE	FALSE	FALSE	FALSE	FALSE			FALSE	FALSE	TRUE	6.77599e-05	0.000228274
c.1395C>G	32413570	missense	6.75891	0.405457	0.261522	FALSE	FALSE	FALSE	FALSE	FALSE	FALSE	FALSE	FALSE			FALSE	FALSE	FALSE
c.1395C>T	32413570	synonymous	8.30596	0.291882	0.165615	FALSE	FALSE	FALSE	FALSE	FALSE	FALSE	FALSE	FALSE	Likely_benign		FALSE	FALSE	TRUE		1.46826e-05
c.1394T>A	32413571	missense	8.83482	0.306518	0.336193	FALSE	FALSE	FALSE	FALSE	FALSE	FALSE	FALSE	FALSE			FALSE	FALSE	FALSE
c.1394T>C	32413571	missense	6.65147	0.562933	0.263527	FALSE	FALSE	FALSE	FALSE	FALSE	FALSE	FALSE	FALSE			FALSE	FALSE	FALSE
c.1394T>G	32413571	missense	11.308	0.368709	0.129247	FALSE	FALSE	FALSE	FALSE	FALSE	FALSE	FALSE	FALSE			FALSE	FALSE	FALSE
c.1393T>A	32413572	missense	6.18473	0.29335	0.225705	FALSE	FALSE	FALSE	FALSE	FALSE	FALSE	FALSE	FALSE			FALSE	FALSE	TRUE	3.19e-05	0.00019167
c.1393T>C	32413572	missense	9.58075	0.344925	0.163154	FALSE	FALSE	FALSE	FALSE	FALSE	FALSE	FALSE	FALSE	Pathogenic		FALSE	FALSE	FALSE
c.1393T>G	32413572	missense	7.71902	0.290381	0.188949	FALSE	FALSE	FALSE	FALSE	FALSE	FALSE	FALSE	FALSE			FALSE	FALSE	FALSE
c.1392G>A	32413573	synonymous	7.01423	0.364094	0.206405	FALSE	FALSE	FALSE	FALSE	FALSE	FALSE	FALSE	FALSE			FALSE	FALSE	FALSE
c.1392G>C	32413573	missense	8.38276	0.356947	0.181567	FALSE	FALSE	FALSE	FALSE	FALSE	FALSE	FALSE	FALSE			FALSE	FALSE	FALSE
c.1392G>T	32413573	missense	8.57325	0.499047	0.200259	FALSE	FALSE	FALSE	FALSE	FALSE	FALSE	FALSE	FALSE			FALSE	FALSE	TRUE		7.45979e-06
c.1391A>C	32413574	missense	6.91043	0.331105	0.169013	FALSE	FALSE	FALSE	FALSE	FALSE	FALSE	FALSE	FALSE			FALSE	FALSE	FALSE
c.1391A>G	32413574	missense	8.3033	0.237029	0.248784	FALSE	FALSE	FALSE	FALSE	FALSE	FALSE	FALSE	FALSE			FALSE	FALSE	FALSE
c.1391A>T	32413574	missense	7.6209	0.292304	0.250028	FALSE	FALSE	FALSE	FALSE	FALSE	FALSE	FALSE	FALSE			FALSE	FALSE	FALSE		0
c.1390A>C	32413575	missense	8.35331	0.294445	0.162209	FALSE	FALSE	FALSE	FALSE	FALSE	FALSE	FALSE	FALSE			FALSE	FALSE	FALSE
c.1390A>G	32413575	missense	7.42755	0.407895	0.24793	FALSE	FALSE	FALSE	FALSE	FALSE	FALSE	FALSE	FALSE			FALSE	FALSE	FALSE
c.1390A>T	32413575	stop_gain	8.92225	0.347788	0.231518	FALSE	FALSE	FALSE	FALSE	FALSE	FALSE	FALSE	FALSE			FALSE	FALSE	FALSE		0
c.1389A>C	32413576	synonymous	6.44644	0.212314	0.288826	FALSE	FALSE	FALSE	FALSE	FALSE	FALSE	FALSE	FALSE			FALSE	FALSE	FALSE
c.1389A>G	32413576	synonymous	8.35145	0.362972	0.218014	FALSE	FALSE	FALSE	FALSE	FALSE	FALSE	FALSE	FALSE	Likely_benign		FALSE	FALSE	FALSE
c.1389A>T	32413576	synonymous	9.23625	0.354205	0.310164	FALSE	FALSE	FALSE	FALSE	FALSE	FALSE	FALSE	FALSE			FALSE	FALSE	FALSE
c.1388G>A	32413577	missense	8.49303	0.413984	0.263504	FALSE	FALSE	FALSE	FALSE	FALSE	FALSE	FALSE	FALSE	Conflicting_interpretations_of_pathogenicity		FALSE	FALSE	FALSE
c.1388G>C	32413577	missense	6.13295	0.170644	0.229768	FALSE	FALSE	FALSE	FALSE	FALSE	FALSE	FALSE	FALSE	Uncertain_significance		FALSE	FALSE	FALSE
c.1388G>T	32413577	missense	7.74365	0.203526	0.229608	FALSE	FALSE	FALSE	FALSE	FALSE	FALSE	FALSE	FALSE			FALSE	FALSE	FALSE
c.1387C>A	32413578	synonymous	9.14109	0.737124	0.275215	FALSE	FALSE	FALSE	FALSE	FALSE	FALSE	FALSE	FALSE			FALSE	FALSE	FALSE
c.1387C>G	32413578	missense	11.9409	0.429192	0.186629	FALSE	FALSE	FALSE	FALSE	FALSE	FALSE	FALSE	FALSE			FALSE	FALSE	FALSE
c.1387C>T	32413578	stop_gain	7.61574	0.266406	0.181285	FALSE	FALSE	FALSE	FALSE	FALSE	FALSE	FALSE	FALSE	Pathogenic		FALSE	FALSE	TRUE		6.58345e-06
c.1386G>A	32413579	synonymous	7.72647	0.330405	0.128987	FALSE	FALSE	FALSE	FALSE	FALSE	FALSE	FALSE	FALSE			FALSE	FALSE	FALSE
c.1386G>C	32413579	missense	8.95875	0.379722	0.27149	FALSE	FALSE	FALSE	FALSE	FALSE	FALSE	FALSE	FALSE			FALSE	FALSE	FALSE
c.1386G>T	32413579	missense	9.57674	0.456969	0.371893	FALSE	FALSE	FALSE	FALSE	FALSE	FALSE	FALSE	FALSE			FALSE	FALSE	FALSE		0
c.1385A>C	32413580	missense	7.87648	0.316428	0.261909	FALSE	FALSE	FALSE	FALSE	FALSE	FALSE	FALSE	FALSE			FALSE	FALSE	FALSE
c.1385A>G	32413580	missense	8.60362	0.554436	0.265489	FALSE	FALSE	FALSE	FALSE	FALSE	FALSE	FALSE	FALSE			FALSE	FALSE	FALSE
c.1385A>T	32413580	missense	7.75708	0.375407	0.266989	FALSE	FALSE	FALSE	FALSE	FALSE	FALSE	FALSE	FALSE	Uncertain_significance		FALSE	FALSE	TRUE		1.31439e-05
c.1384C>A	32413581	missense	8.38822	0.503747	0.276055	FALSE	FALSE	FALSE	FALSE	FALSE	FALSE	FALSE	FALSE			FALSE	FALSE	FALSE
c.1384C>G	32413581	missense	7.61905	0.485534	0.243933	FALSE	FALSE	FALSE	FALSE	FALSE	FALSE	FALSE	FALSE			FALSE	FALSE	FALSE
c.1384C>T	32413581	stop_gain	10.7226	0.341581	0.258123	FALSE	FALSE	FALSE	FALSE	FALSE	FALSE	FALSE	FALSE			FALSE	FALSE	FALSE
c.1383T>A	32413582	stop_gain	9.49892	0.426272	0.0503229	FALSE	FALSE	FALSE	FALSE	FALSE	FALSE	FALSE	FALSE			FALSE	FALSE	FALSE
c.1383T>C	32413582	synonymous	8.30979	1.00167	0.112551	FALSE	FALSE	FALSE	FALSE	FALSE	FALSE	FALSE	FALSE			FALSE	FALSE	FALSE
c.1383T>G	32413582	missense	6.70918	0.202395	0.286612	FALSE	FALSE	FALSE	FALSE	FALSE	FALSE	FALSE	FALSE			FALSE	FALSE	FALSE
c.1382G>A	32413583	missense	8.5653	0.427894	0.207825	FALSE	FALSE	FALSE	FALSE	FALSE	FALSE	FALSE	FALSE			FALSE	FALSE	FALSE
c.1382G>C	32413583	missense	8.05093	0.453231	0.247774	FALSE	FALSE	FALSE	FALSE	FALSE	FALSE	FALSE	FALSE			FALSE	FALSE	FALSE
c.1382G>T	32413583	missense	14.2033	0.436463	0.289333	FALSE	FALSE	FALSE	FALSE	FALSE	FALSE	FALSE	FALSE			FALSE	FALSE	FALSE
c.1381T>A	32413584	missense	7.93915	0.193691	0.26167	FALSE	FALSE	FALSE	FALSE	FALSE	FALSE	FALSE	FALSE			FALSE	FALSE	FALSE
c.1381T>C	32413584	missense	6.07796	0.476791	0.31024	FALSE	FALSE	FALSE	FALSE	FALSE	FALSE	FALSE	FALSE			FALSE	FALSE	FALSE
c.1381T>G	32413584	missense	7.99225	0.624227	0.122405	FALSE	FALSE	FALSE	FALSE	FALSE	FALSE	FALSE	FALSE			FALSE	FALSE	FALSE
c.1380T>A	32413585	synonymous	7.34013	0.305932	0.197992	FALSE	FALSE	FALSE	FALSE	FALSE	FALSE	FALSE	FALSE			FALSE	FALSE	FALSE		0
c.1380T>C	32413585	synonymous	7.27788	0	0.121738	FALSE	FALSE	FALSE	FALSE	FALSE	FALSE	FALSE	FALSE			FALSE	FALSE	FALSE
c.1380T>G	32413585	synonymous	9.90148	0.556947	0.203537	FALSE	FALSE	FALSE	FALSE	FALSE	FALSE	FALSE	FALSE			FALSE	FALSE	FALSE
c.1379C>A	32413586	missense	7.96721	0.354189	0.171117	FALSE	FALSE	FALSE	FALSE	FALSE	FALSE	FALSE	FALSE			FALSE	FALSE	FALSE
c.1379C>G	32413586	missense	7.40038	0.415377	0.252667	FALSE	FALSE	FALSE	FALSE	FALSE	FALSE	FALSE	FALSE			FALSE	FALSE	FALSE
c.1379C>T	32413586	missense	10.076	0.330876	0.171255	FALSE	FALSE	FALSE	FALSE	FALSE	FALSE	FALSE	FALSE			FALSE	FALSE	FALSE
c.1378A>C	32413587	missense	7.33213	0.443781	0.226719	FALSE	FALSE	FALSE	FALSE	FALSE	FALSE	FALSE	FALSE			FALSE	FALSE	FALSE
c.1378A>G	32413587	missense	6.49323	0.344777	0.376374	FALSE	FALSE	FALSE	FALSE	FALSE	FALSE	FALSE	FALSE			FALSE	FALSE	TRUE		6.57678e-06
c.1378A>T	32413587	missense	7.95662	1.53933	0.165811	FALSE	FALSE	FALSE	FALSE	FALSE	FALSE	FALSE	FALSE			FALSE	FALSE	FALSE
c.1377A>C	32413588	missense	5.93905	0.388981	0.230038	FALSE	FALSE	FALSE	FALSE	FALSE	FALSE	FALSE	FALSE			FALSE	FALSE	FALSE
c.1377A>G	32413588	synonymous	6.34342	0.53636	0.243979	FALSE	FALSE	FALSE	FALSE	FALSE	FALSE	FALSE	FALSE			FALSE	FALSE	FALSE
c.1377A>T	32413588	missense	7.20416	0.386954	0.185357	FALSE	FALSE	FALSE	FALSE	FALSE	FALSE	FALSE	FALSE			FALSE	FALSE	FALSE
c.1376A>C	32413589	missense	5.37418	0.337998	-0.0334896	FALSE	FALSE	FALSE	FALSE	FALSE	FALSE	FALSE	FALSE			FALSE	FALSE	FALSE
c.1376A>G	32413589	missense	6.65999	0.347	0.297598	FALSE	FALSE	FALSE	FALSE	FALSE	FALSE	FALSE	FALSE	Uncertain_significance		FALSE	FALSE	FALSE
c.1376A>T	32413589	missense	7.43934	0.32627	0.0168156	FALSE	FALSE	FALSE	FALSE	FALSE	FALSE	FALSE	FALSE			FALSE	FALSE	FALSE
c.1375A>C	32413590	missense	6.14651	0.307604	-0.00528489	FALSE	FALSE	FALSE	FALSE	FALSE	FALSE	FALSE	FALSE			FALSE	FALSE	FALSE
c.1375A>G	32413590	missense	7.82578	0.246015	0.232247	FALSE	FALSE	FALSE	FALSE	FALSE	FALSE	FALSE	FALSE			FALSE	FALSE	FALSE
c.1375A>T	32413590	stop_gain	6.69127	0.375112	0.0775061	FALSE	FALSE	FALSE	FALSE	FALSE	FALSE	FALSE	FALSE			FALSE	FALSE	FALSE
c.1374T>A	32413591	stop_gain	6.85929	0.40829	0.0630422	FALSE	FALSE	FALSE	FALSE	FALSE	FALSE	FALSE	FALSE			FALSE	FALSE	FALSE
c.1374T>C	32413591	synonymous	7.06734	0.502705	0.0343786	FALSE	FALSE	FALSE	FALSE	FALSE	FALSE	FALSE	FALSE			FALSE	FALSE	FALSE
c.1374T>G	32413591	missense	6.79967	0.333863	-0.0194499	FALSE	FALSE	FALSE	FALSE	FALSE	FALSE	FALSE	FALSE			FALSE	FALSE	FALSE
c.1373G>A	32413592	missense	7.51451	0.332326	0.183864	FALSE	FALSE	FALSE	FALSE	FALSE	FALSE	FALSE	FALSE			FALSE	FALSE	FALSE
c.1373G>C	32413592	missense	7.91104	0.343353	0.167392	FALSE	FALSE	FALSE	FALSE	FALSE	FALSE	FALSE	FALSE	Uncertain_significance		FALSE	FALSE	FALSE
c.1373G>T	32413592	missense	12.1886	0.280125	0.316636	FALSE	FALSE	FALSE	FALSE	FALSE	FALSE	FALSE	FALSE			FALSE	FALSE	FALSE
c.1372T>A	32413593	missense	8.49183	0.388816	0.298407	FALSE	FALSE	FALSE	FALSE	FALSE	FALSE	FALSE	FALSE			FALSE	FALSE	FALSE
c.1372T>C	32413593	missense	7.75471	0.203692	0.186729	FALSE	FALSE	FALSE	FALSE	FALSE	FALSE	FALSE	FALSE			FALSE	FALSE	FALSE
c.1372T>G	32413593	missense	10.6704	2.67826	0.19817	FALSE	FALSE	FALSE	FALSE	FALSE	FALSE	FALSE	FALSE			FALSE	FALSE	FALSE
c.1371G>A	32413594	synonymous	9.29501	0.264787	0.283801	FALSE	FALSE	FALSE	FALSE	FALSE	FALSE	FALSE	FALSE	Likely_benign		FALSE	FALSE	TRUE		6.57108e-06
c.1371G>C	32413594	missense	7.7062	0.294392	0.274943	FALSE	FALSE	FALSE	FALSE	FALSE	FALSE	FALSE	FALSE			FALSE	FALSE	FALSE
c.1371G>T	32413594	missense	12.2083	0.370626	0.215971	FALSE	FALSE	FALSE	FALSE	FALSE	FALSE	FALSE	FALSE			FALSE	FALSE	FALSE
c.1370A>C	32413595	missense	8.21185	0.327649	0.213675	FALSE	FALSE	FALSE	FALSE	FALSE	FALSE	FALSE	FALSE			FALSE	FALSE	FALSE
c.1370A>G	32413595	missense	8.35283	0.361035	0.19577	FALSE	FALSE	FALSE	FALSE	FALSE	FALSE	FALSE	FALSE			FALSE	FALSE	FALSE
c.1370A>T	32413595	missense	7.75812	0.405678	0.215631	FALSE	FALSE	FALSE	FALSE	FALSE	FALSE	FALSE	FALSE			FALSE	FALSE	FALSE
c.1369C>A	32413596	missense	7.56718	0.331321	0.219263	FALSE	FALSE	FALSE	FALSE	FALSE	FALSE	FALSE	FALSE			FALSE	FALSE	FALSE
c.1369C>G	32413596	missense	8.11759	0.410049	0.266202	FALSE	FALSE	FALSE	FALSE	FALSE	FALSE	FALSE	FALSE			FALSE	FALSE	FALSE
c.1369C>T	32413596	stop_gain	16.7337	0.189979	0.35634	FALSE	FALSE	FALSE	FALSE	FALSE	FALSE	FALSE	FALSE			FALSE	FALSE	FALSE
c.1368C>A	32413597	missense	11.1653	0.398565	0.317625	FALSE	FALSE	FALSE	FALSE	FALSE	FALSE	FALSE	FALSE			FALSE	FALSE	FALSE
c.1368C>G	32413597	missense	7.66532	0.42686	0.230935	FALSE	FALSE	FALSE	FALSE	FALSE	FALSE	FALSE	FALSE			FALSE	FALSE	FALSE
c.1368C>T	32413597	synonymous	10.5047	0.785523	0.282636	FALSE	FALSE	FALSE	FALSE	FALSE	FALSE	FALSE	FALSE			FALSE	FALSE	FALSE
c.1367T>A	32413598	missense	8.45789	0.315608	0.224004	FALSE	FALSE	FALSE	FALSE	FALSE	FALSE	FALSE	FALSE			FALSE	FALSE	FALSE
c.1367T>C	32413598	missense	8.74	0.309674	0.246544	FALSE	FALSE	FALSE	FALSE	FALSE	FALSE	FALSE	FALSE			FALSE	FALSE	FALSE
c.1367T>G	32413598	missense	6.90171	0.393388	0.252539	FALSE	FALSE	FALSE	FALSE	FALSE	FALSE	FALSE	FALSE			FALSE	FALSE	FALSE
c.1366T>A	32413599	missense	9.04039	0.336206	0.157407	FALSE	FALSE	FALSE	FALSE	FALSE	FALSE	FALSE	FALSE			FALSE	FALSE	FALSE
c.1366T>C	32413599	missense	7.53514	0.263996	0.202659	FALSE	FALSE	FALSE	FALSE	FALSE	FALSE	FALSE	FALSE	Pathogenic		FALSE	FALSE	FALSE
c.1366T>G	32413599	missense	6.7867	0.338299	0.22311	FALSE	FALSE	FALSE	FALSE	FALSE	FALSE	FALSE	FALSE			FALSE	FALSE	FALSE
c.1365A>C	32413600	synonymous	8.00644	0.314077	0.34702	FALSE	FALSE	FALSE	FALSE	FALSE	FALSE	FALSE	FALSE			FALSE	FALSE	FALSE
c.1365A>G	32413600	synonymous	7.9735	0.313017	0.225667	FALSE	FALSE	FALSE	FALSE	FALSE	FALSE	FALSE	FALSE			FALSE	FALSE	FALSE
c.1365A>T	32413600	synonymous	9.42036	0.475312	0.28229	FALSE	FALSE	FALSE	FALSE	FALSE	FALSE	FALSE	FALSE			FALSE	FALSE	FALSE
c.1364C>A	32413601	missense	7.92093	0.46202	0.207725	FALSE	FALSE	FALSE	FALSE	FALSE	FALSE	FALSE	FALSE			FALSE	FALSE	FALSE
c.1364C>G	32413601	missense	6.97222	0.328087	0.163831	FALSE	FALSE	FALSE	FALSE	FALSE	FALSE	FALSE	FALSE			FALSE	FALSE	FALSE
c.1364C>T	32413601	missense	8.48314	0.723547	0.224459	FALSE	FALSE	FALSE	FALSE	FALSE	FALSE	FALSE	FALSE			FALSE	FALSE	FALSE
c.1363C>A	32413602	missense	8.40166	0.32655	0.203654	FALSE	FALSE	FALSE	FALSE	FALSE	FALSE	FALSE	FALSE			FALSE	FALSE	FALSE
c.1363C>G	32413602	missense	5.48145	0.129534	0.244691	FALSE	FALSE	FALSE	FALSE	FALSE	FALSE	FALSE	FALSE			FALSE	FALSE	FALSE
c.1363C>T	32413602	missense	6.97551	0.438502	0.244439	FALSE	FALSE	FALSE	FALSE	FALSE	FALSE	FALSE	FALSE			FALSE	FALSE	FALSE
c.1362A>C	32413603	missense	6.83836	0.349539	0.29643	FALSE	FALSE	FALSE	FALSE	FALSE	FALSE	FALSE	FALSE			FALSE	FALSE	FALSE
c.1362A>G	32413603	synonymous	7.35498	0.224764	0.294444	FALSE	FALSE	FALSE	FALSE	FALSE	FALSE	FALSE	FALSE			FALSE	FALSE	FALSE
c.1362A>T	32413603	missense	8.79334	0.407388	0.228353	FALSE	FALSE	FALSE	FALSE	FALSE	FALSE	FALSE	FALSE			FALSE	FALSE	FALSE
c.1361A>C	32413604	missense	7.50128	0.466677	0.155782	FALSE	FALSE	FALSE	FALSE	FALSE	FALSE	FALSE	FALSE			FALSE	FALSE	FALSE
c.1361A>G	32413604	missense	6.84768	0.807297	0.218672	FALSE	FALSE	FALSE	FALSE	FALSE	FALSE	FALSE	FALSE			FALSE	FALSE	FALSE
c.1361A>T	32413604	missense	8.33948	0.454078	0.230236	FALSE	FALSE	FALSE	FALSE	FALSE	FALSE	FALSE	FALSE			FALSE	FALSE	FALSE
c.1360A>C	32413605	missense	9.58173	0.234274	0.199562	FALSE	FALSE	FALSE	FALSE	FALSE	FALSE	FALSE	FALSE			FALSE	FALSE	FALSE
c.1360A>G	32413605	missense	8.96333	0.16365	0.149219	FALSE	FALSE	FALSE	FALSE	FALSE	FALSE	FALSE	FALSE			FALSE	FALSE	FALSE
c.1360A>T	32413605	stop_gain	10.2433	0.396597	0.314775	FALSE	FALSE	FALSE	FALSE	FALSE	FALSE	FALSE	FALSE			FALSE	FALSE	FALSE
c.1359G>A	32413606	synonymous	11.2948	0.420226	0.220989	FALSE	FALSE	FALSE	FALSE	FALSE	FALSE	FALSE	FALSE			FALSE	FALSE	FALSE
c.1359G>C	32413606	synonymous	8.33885	0.512687	0.241664	FALSE	FALSE	FALSE	FALSE	FALSE	FALSE	FALSE	FALSE			FALSE	FALSE	FALSE
c.1359G>T	32413606	synonymous	14.857	0.359646	0.24847	FALSE	FALSE	FALSE	FALSE	FALSE	FALSE	FALSE	FALSE			FALSE	FALSE	FALSE
c.1358T>A	32413607	missense	9.03642	0.121655	0.253559	FALSE	FALSE	FALSE	FALSE	FALSE	FALSE	FALSE	FALSE			FALSE	FALSE	FALSE
c.1358T>C	32413607	missense	9.21005	0.366362	0.235242	FALSE	FALSE	FALSE	FALSE	FALSE	FALSE	FALSE	FALSE			FALSE	FALSE	FALSE
c.1358T>G	32413607	missense	6.98524	0.318747	0.222464	FALSE	FALSE	FALSE	FALSE	FALSE	FALSE	FALSE	FALSE			FALSE	FALSE	FALSE
c.1357G>A	32413608	missense	6.86834	0.43525	0.251903	FALSE	FALSE	FALSE	FALSE	FALSE	FALSE	FALSE	FALSE			FALSE	FALSE	FALSE			-0.0611624
c.1357G>C	32413608	missense	8.34676	0.361078	0.231453	FALSE	FALSE	FALSE	FALSE	FALSE	FALSE	FALSE	FALSE			FALSE	FALSE	FALSE			0.264934
c.1357G>T	32413608	missense	19.9256	0.361691	0.297631	FALSE	FALSE	FALSE	FALSE	FALSE	FALSE	FALSE	FALSE			FALSE	FALSE	FALSE			0.172778
c.1356T>A	32413609	synonymous	9.37003	0.501362	0.28033	FALSE	FALSE	FALSE	FALSE	FALSE	FALSE	FALSE	FALSE			FALSE	FALSE	FALSE			-1.3084
c.1356T>C	32413609	synonymous	9.99522	0.374073	0.164779	FALSE	FALSE	FALSE	FALSE	FALSE	FALSE	FALSE	FALSE			FALSE	FALSE	FALSE			-1.70917
c.1356T>G	32413609	synonymous	9.67242	0.37941	0.298716	FALSE	FALSE	FALSE	FALSE	FALSE	FALSE	FALSE	FALSE			FALSE	FALSE	FALSE			-1.17369
c.1355G>A	32413610	missense	15.8249	0.716272	0.390941	FALSE	FALSE	FALSE	FALSE	FALSE	FALSE	FALSE	FALSE			FALSE	FALSE	FALSE			-1.58739
c.1355G>C	32413610	missense	47.6476	3.70338	0.482031	TRUE	TRUE	FALSE	FALSE	FALSE	TRUE	FALSE	FALSE			FALSE	FALSE	FALSE			-2.58406
c.1355G>T	32413610	missense	66.6699	6.94246	0.579681	TRUE	TRUE	FALSE	FALSE	FALSE	TRUE	FALSE	FALSE			FALSE	FALSE	FALSE			-2.97281
c.1355-1G>A	32413611	intronic	63.5945	15.0449	0.393391	TRUE	TRUE	FALSE	FALSE	FALSE	TRUE	FALSE	TRUE			FALSE	FALSE	FALSE			-8.75038
c.1355-1G>C	32413611	intronic	42.9129	35.8226	0.293496	TRUE	TRUE	FALSE	TRUE	FALSE	TRUE	FALSE	TRUE			FALSE	FALSE	FALSE			-8.06449
c.1355-1G>T	32413611	intronic	49.0569	27.4587	0.207755	TRUE	TRUE	FALSE	TRUE	FALSE	TRUE	FALSE	TRUE			FALSE	FALSE	FALSE			-8.59838
c.1355-2A>C	32413612	intronic	67.4614	11.8341	0.218059	TRUE	TRUE	FALSE	FALSE	FALSE	TRUE	FALSE	TRUE			FALSE	FALSE	FALSE			-8.04232
c.1355-2A>G	32413612	intronic	70.6708	6.44306	0.235791	TRUE	TRUE	FALSE	FALSE	FALSE	TRUE	FALSE	FALSE			FALSE	FALSE	FALSE			-7.95486
c.1355-2A>T	32413612	intronic	69.8758	8.33184	0.179343	TRUE	TRUE	FALSE	FALSE	FALSE	TRUE	FALSE	FALSE			FALSE	FALSE	FALSE			-8.36676
c.1355-3T>A	32413613	intronic	36.249	3.82409	0.396863	TRUE	TRUE	FALSE	FALSE	FALSE	TRUE	FALSE	FALSE			FALSE	FALSE	FALSE			-2.82805
c.1355-3T>C	32413613	intronic	8.05558	0.381186	0.302825	FALSE	FALSE	FALSE	FALSE	FALSE	FALSE	FALSE	FALSE			FALSE	FALSE	FALSE			-0.0502057
c.1355-3T>G	32413613	intronic	61.4386	12.7754	0.502549	TRUE	TRUE	FALSE	FALSE	FALSE	TRUE	FALSE	TRUE			FALSE	FALSE	FALSE			-11.7188
c.1355-4T>A	32413614	intronic	11.7491	0.359392	0.164815	FALSE	FALSE	FALSE	FALSE	FALSE	FALSE	FALSE	FALSE			FALSE	FALSE	FALSE			-0.586958
c.1355-4T>C	32413614	intronic	8.41736	0.42689	0.206566	FALSE	FALSE	FALSE	FALSE	FALSE	FALSE	FALSE	FALSE			FALSE	FALSE	FALSE			0.144325
c.1355-4T>G	32413614	intronic	7.49323	0.433607	0.0844434	FALSE	FALSE	FALSE	FALSE	FALSE	FALSE	FALSE	FALSE			FALSE	FALSE	FALSE			-0.767277
c.1355-5T>A	32413615	intronic	9.82201	0.695227	0.296279	FALSE	FALSE	FALSE	FALSE	FALSE	FALSE	FALSE	FALSE			FALSE	FALSE	FALSE			-1.5424
c.1355-5T>C	32413615	intronic	9.99821	0.296956	0.313114	FALSE	FALSE	FALSE	FALSE	FALSE	FALSE	FALSE	FALSE			FALSE	FALSE	FALSE			-1.44729
c.1355-5T>G	32413615	intronic	74.9492	1.28015	0.358539	TRUE	TRUE	FALSE	FALSE	FALSE	TRUE	FALSE	FALSE			FALSE	FALSE	FALSE			-6.24514
c.1355-6A>C	32413616	intronic	11.9794	0.434087	0.219274	FALSE	FALSE	FALSE	FALSE	FALSE	FALSE	FALSE	FALSE			FALSE	FALSE	FALSE			1.25419
c.1355-6A>G	32413616	intronic	8.26878	0.658709	0.224254	FALSE	FALSE	FALSE	FALSE	FALSE	FALSE	FALSE	FALSE			FALSE	FALSE	FALSE			-0.896043
c.1355-6A>T	32413616	intronic	12.5003	0.43598	0.283106	FALSE	FALSE	FALSE	FALSE	FALSE	FALSE	FALSE	FALSE			FALSE	FALSE	FALSE			1.31471
c.1355-7C>A	32413617	intronic	9.56471	0.346832	0.270983	FALSE	FALSE	FALSE	FALSE	FALSE	FALSE	FALSE	FALSE			FALSE	FALSE	FALSE			-1.81753
c.1355-7C>G	32413617	intronic	8.46869	0.4558	0.248231	FALSE	FALSE	FALSE	FALSE	FALSE	FALSE	FALSE	FALSE			FALSE	FALSE	FALSE			-0.741101
c.1355-7C>T	32413617	intronic	9.73839	0.399046	0.232378	FALSE	FALSE	FALSE	FALSE	FALSE	FALSE	FALSE	FALSE	Likely_benign		FALSE	FALSE	FALSE			-0.0204493
c.1355-8C>A	32413618	intronic	8.57086	0.349643	0.289909	FALSE	FALSE	FALSE	FALSE	FALSE	FALSE	FALSE	FALSE			FALSE	FALSE	FALSE			-2.26679
c.1355-8C>G	32413618	intronic	12.0236	0.475141	0.267263	FALSE	FALSE	FALSE	FALSE	FALSE	FALSE	FALSE	FALSE			FALSE	FALSE	FALSE			-1.76783
c.1355-8C>T	32413618	intronic	10.7897	0.38981	0.166789	FALSE	FALSE	FALSE	FALSE	FALSE	FALSE	FALSE	FALSE	Likely_benign		FALSE	FALSE	FALSE			-1.04969
c.1355-9T>A	32413619	intronic	20.332	12.801	0.346386	FALSE	FALSE	FALSE	FALSE	TRUE	FALSE	FALSE	TRUE			FALSE	FALSE	FALSE			-2.22138
c.1355-9T>C	32413619	intronic	11.6671	0.375106	0.294815	FALSE	FALSE	FALSE	FALSE	FALSE	FALSE	FALSE	FALSE			FALSE	FALSE	FALSE			-1.1031
c.1355-10G>A	32413620	intronic	11.8339	0.391931	0.190493	FALSE	FALSE	FALSE	FALSE	FALSE	FALSE	FALSE	FALSE			FALSE	FALSE	FALSE			-0.981286
c.1355-10G>C	32413620	intronic	7.94375	0.571192	0.233557	FALSE	FALSE	FALSE	FALSE	FALSE	FALSE	FALSE	FALSE	Likely_benign		FALSE	FALSE	FALSE			1.30876
c.1355-10G>T	32413620	intronic	16.8334	0.259826	0.202983	FALSE	FALSE	FALSE	FALSE	FALSE	FALSE	FALSE	FALSE			FALSE	FALSE	FALSE			0.52001
c.1355-11T>A	32413621	intronic	63.1766	11.3282	0.310269	TRUE	TRUE	FALSE	FALSE	FALSE	TRUE	FALSE	TRUE			FALSE	FALSE	FALSE			-7.27417
c.1355-11T>C	32413621	intronic	8.63583	0.360744	0.233305	FALSE	FALSE	FALSE	FALSE	FALSE	FALSE	FALSE	FALSE			FALSE	FALSE	FALSE			-0.394933
c.1355-11T>G	32413621	intronic	42.4038	0.721478	0.32379	TRUE	TRUE	FALSE	FALSE	FALSE	TRUE	FALSE	FALSE			FALSE	FALSE	FALSE			-2.14468
c.1355-12C>A	32413622	intronic	9.17956	0.380544	0.207527	FALSE	FALSE	FALSE	FALSE	FALSE	FALSE	FALSE	FALSE			FALSE	FALSE	FALSE			-0.766397
c.1355-12C>G	32413622	intronic	9.33037	0.479689	0.261919	FALSE	FALSE	FALSE	FALSE	FALSE	FALSE	FALSE	FALSE			FALSE	FALSE	TRUE		6.57091e-06	0.482876
c.1355-12C>T	32413622	intronic	13.209	0.345293	0.184419	FALSE	FALSE	FALSE	FALSE	FALSE	FALSE	FALSE	FALSE			FALSE	FALSE	FALSE			-0.283084
c.1355-13T>A	32413623	intronic	14.6782	0.216895	0.122351	FALSE	FALSE	FALSE	FALSE	FALSE	FALSE	FALSE	FALSE			FALSE	FALSE	FALSE			-1.66394
c.1355-13T>C	32413623	intronic	11.9066	0.321802	0.203197	FALSE	FALSE	FALSE	FALSE	FALSE	FALSE	FALSE	FALSE			FALSE	FALSE	FALSE			-0.167314
c.1355-13T>G	32413623	intronic	21.4538	0.800089	0.349333	FALSE	FALSE	FALSE	FALSE	TRUE	TRUE	FALSE	FALSE			FALSE	FALSE	FALSE			-1.67772
c.1355-14C>A	32413624	intronic	7.52182	0.405692	0.185224	FALSE	FALSE	FALSE	FALSE	FALSE	FALSE	FALSE	FALSE			FALSE	FALSE	FALSE			-1.38659
c.1355-14C>G	32413624	intronic	8.28768	0.753075	0.122253	FALSE	FALSE	FALSE	FALSE	FALSE	FALSE	FALSE	FALSE			FALSE	FALSE	FALSE			-0.966371
c.1355-14C>T	32413624	intronic	10.2586	0.249612	0.159266	FALSE	FALSE	FALSE	FALSE	FALSE	FALSE	FALSE	FALSE			FALSE	FALSE	FALSE			-0.479772
c.1355-15T>A	32413625	intronic	11.7107	0.294802	0.295902	FALSE	FALSE	FALSE	FALSE	FALSE	FALSE	FALSE	FALSE			FALSE	FALSE	FALSE			-1.23023
c.1355-15T>C	32413625	intronic	12.7712	0.409139	0.158382	FALSE	FALSE	FALSE	FALSE	FALSE	FALSE	FALSE	FALSE			FALSE	FALSE	FALSE			-0.537573
c.1355-15T>G	32413625	intronic	10.1042	0.47775	0.23716	FALSE	FALSE	FALSE	FALSE	FALSE	FALSE	FALSE	FALSE			FALSE	FALSE	FALSE			-0.419512
c.1355-16T>A	32413626	intronic	9.50649	0.188385	0.165886	FALSE	FALSE	FALSE	FALSE	FALSE	FALSE	FALSE	FALSE			FALSE	FALSE	FALSE			-1.07212
c.1355-16T>C	32413626	intronic	7.41963	0.303465	0.133974	FALSE	FALSE	FALSE	FALSE	FALSE	FALSE	FALSE	FALSE			FALSE	FALSE	FALSE			0.341233
c.1355-16T>G	32413626	intronic	10.7636	0.241484	0.2333	FALSE	FALSE	FALSE	FALSE	FALSE	FALSE	FALSE	FALSE			FALSE	FALSE	FALSE			-0.466046
c.1355-17C>A	32413627	intronic	7.11245	0.492777	0.269757	FALSE	FALSE	FALSE	FALSE	FALSE	FALSE	FALSE	FALSE			FALSE	FALSE	FALSE			-0.95305
c.1355-17C>G	32413627	intronic	8.50206	0.356591	0.230155	FALSE	FALSE	FALSE	FALSE	FALSE	FALSE	FALSE	FALSE			FALSE	FALSE	FALSE			-0.205487
c.1355-17C>T	32413627	intronic	16.8099	0.48267	0.192753	FALSE	FALSE	FALSE	FALSE	FALSE	FALSE	FALSE	FALSE			FALSE	FALSE	FALSE			-0.310936
c.1355-18C>A	32413628	intronic	6.99408	0.282433	0.298695	FALSE	FALSE	FALSE	FALSE	FALSE	FALSE	FALSE	FALSE			FALSE	FALSE	FALSE			-1.52277
c.1355-18C>G	32413628	intronic	7.50601	0.268354	0.250381	FALSE	FALSE	FALSE	FALSE	FALSE	FALSE	FALSE	FALSE			FALSE	FALSE	FALSE			-1.81785
c.1355-18C>T	32413628	intronic	6.97579	0.242292	0.241566	FALSE	FALSE	FALSE	FALSE	FALSE	FALSE	FALSE	FALSE			FALSE	FALSE	FALSE			-0.442983
c.1355-19A>C	32413629	intronic	6.62055	0.366508	0.262028	FALSE	FALSE	FALSE	FALSE	FALSE	FALSE	FALSE	FALSE			FALSE	FALSE	FALSE			0.558619
c.1355-19A>G	32413629	intronic	12.8511	1.19011	0.130245	FALSE	FALSE	FALSE	FALSE	FALSE	FALSE	FALSE	FALSE			FALSE	FALSE	FALSE			-0.679454
c.1355-19A>T	32413629	intronic	14.9048	0.483798	0.182279	FALSE	FALSE	FALSE	FALSE	FALSE	FALSE	FALSE	FALSE			FALSE	FALSE	FALSE			0.224646
c.1355-20G>A	32413630	intronic	7.63195	0.358287	0.206344	FALSE	FALSE	FALSE	FALSE	FALSE	FALSE	FALSE	FALSE			FALSE	FALSE	FALSE			-0.624983
c.1355-20G>C	32413630	intronic	9.0138	1.21737	0.18572	FALSE	FALSE	FALSE	FALSE	FALSE	FALSE	FALSE	FALSE			FALSE	FALSE	FALSE			0.0351895
c.1355-20G>T	32413630	intronic	10.6019	0.496194	0.141414	FALSE	FALSE	FALSE	FALSE	FALSE	FALSE	FALSE	FALSE			FALSE	FALSE	FALSE			-0.0425069
c.1355-21A>C	32413631	intronic	8.53137	1.94466	0.161064	FALSE	FALSE	FALSE	FALSE	FALSE	FALSE	FALSE	FALSE			FALSE	FALSE	FALSE
c.1355-21A>G	32413631	intronic	11.5456	1.32933	0.282627	FALSE	FALSE	FALSE	FALSE	FALSE	FALSE	FALSE	FALSE			FALSE	FALSE	FALSE
c.1355-21A>T	32413631	intronic	8.31014	0.356908	0.2307	FALSE	FALSE	FALSE	FALSE	FALSE	FALSE	FALSE	FALSE			FALSE	FALSE	FALSE
c.1355-22T>A	32413632	intronic	7.96633	0.279011	0.271974	FALSE	FALSE	FALSE	FALSE	FALSE	FALSE	FALSE	FALSE			FALSE	FALSE	TRUE		6.56978e-06
c.1355-22T>C	32413632	intronic	8.97413	0.560388	0.223487	FALSE	FALSE	FALSE	FALSE	FALSE	FALSE	FALSE	FALSE			FALSE	FALSE	FALSE
c.1355-22T>G	32413632	intronic	6.40546	0.227654	0.28339	FALSE	FALSE	FALSE	FALSE	FALSE	FALSE	FALSE	FALSE			FALSE	FALSE	FALSE
c.1355-23C>A	32413633	intronic	8.80144	0.139167	0.250529	FALSE	FALSE	FALSE	FALSE	FALSE	FALSE	FALSE	FALSE			FALSE	FALSE	FALSE
c.1355-23C>G	32413633	intronic	9.54686	0.554333	0.268861	FALSE	FALSE	FALSE	FALSE	FALSE	FALSE	FALSE	FALSE			FALSE	FALSE	FALSE
c.1355-23C>T	32413633	intronic	11.6956	0.425375	0.173395	FALSE	FALSE	FALSE	FALSE	FALSE	FALSE	FALSE	FALSE			FALSE	FALSE	FALSE
c.1355-24G>A	32413634	intronic	7.89526	0.224574	0.268721	FALSE	FALSE	FALSE	FALSE	FALSE	FALSE	FALSE	FALSE			FALSE	FALSE	FALSE
c.1355-24G>C	32413634	intronic	8.34521	0.27421	0.23658	FALSE	FALSE	FALSE	FALSE	FALSE	FALSE	FALSE	FALSE			FALSE	FALSE	FALSE
c.1355-24G>T	32413634	intronic	8.72824	0.558627	0.227455	FALSE	FALSE	FALSE	FALSE	FALSE	FALSE	FALSE	FALSE			FALSE	FALSE	FALSE
c.1355-25G>A	32413635	intronic	8.16801	0.459083	0.220474	FALSE	FALSE	FALSE	FALSE	FALSE	FALSE	FALSE	FALSE			FALSE	FALSE	FALSE
c.1355-25G>C	32413635	intronic	7.92426	0.363985	0.235811	FALSE	FALSE	FALSE	FALSE	FALSE	FALSE	FALSE	FALSE			FALSE	FALSE	FALSE
c.1355-25G>T	32413635	intronic	13.9386	0.325339	0.210272	FALSE	FALSE	FALSE	FALSE	FALSE	FALSE	FALSE	FALSE			FALSE	FALSE	FALSE
c.1355-26A>C	32413636	intronic	6.1899	0.286844	0.257426	FALSE	FALSE	FALSE	FALSE	FALSE	FALSE	FALSE	FALSE			FALSE	FALSE	FALSE
c.1355-26A>G	32413636	intronic	8.45701	0.56975	0.146223	FALSE	FALSE	FALSE	FALSE	FALSE	FALSE	FALSE	FALSE			FALSE	FALSE	TRUE		1.97075e-05
c.1355-26A>T	32413636	intronic	31.1443	0.463734	0.211366	TRUE	TRUE	FALSE	FALSE	FALSE	TRUE	FALSE	FALSE			FALSE	FALSE	FALSE
c.1355-27G>A	32413637	intronic	13.3053	0.411438	0.184214	FALSE	FALSE	FALSE	FALSE	FALSE	FALSE	FALSE	FALSE			FALSE	FALSE	TRUE		6.56935e-06
c.1355-27G>C	32413637	intronic	11.1748	0.486086	0.176785	FALSE	FALSE	FALSE	FALSE	FALSE	FALSE	FALSE	FALSE			FALSE	FALSE	FALSE
c.1355-27G>T	32413637	intronic	13.906	0.515881	0.229326	FALSE	FALSE	FALSE	FALSE	FALSE	FALSE	FALSE	FALSE			FALSE	FALSE	FALSE
c.1355-28C>A	32413638	intronic	9.46534	0.393619	0.18176	FALSE	FALSE	FALSE	FALSE	FALSE	FALSE	FALSE	FALSE			FALSE	FALSE	FALSE
c.1355-28C>G	32413638	intronic	9.48538	0.453035	0.136398	FALSE	FALSE	FALSE	FALSE	FALSE	FALSE	FALSE	FALSE			FALSE	FALSE	FALSE
c.1355-28C>T	32413638	intronic	12.0311	0.407023	0.236232	FALSE	FALSE	FALSE	FALSE	FALSE	FALSE	FALSE	FALSE		Likely benign	FALSE	FALSE	FALSE
c.1355-29C>A	32413639	intronic	7.90951	0.533836	0.19356	FALSE	FALSE	FALSE	FALSE	FALSE	FALSE	FALSE	FALSE			FALSE	FALSE	TRUE		6.57117e-06
c.1355-29C>G	32413639	intronic	9.12285	0.42554	0.207568	FALSE	FALSE	FALSE	FALSE	FALSE	FALSE	FALSE	FALSE			FALSE	FALSE	FALSE
c.1355-29C>T	32413639	intronic	11.9333	0.35489	0.192059	FALSE	FALSE	FALSE	FALSE	FALSE	FALSE	FALSE	FALSE			FALSE	FALSE	FALSE
c.1355-30G>A	32413640	intronic	7.22089	0.425436	0.236865	FALSE	FALSE	FALSE	FALSE	FALSE	FALSE	FALSE	FALSE			FALSE	FALSE	FALSE
c.1355-30G>C	32413640	intronic	10.3514	0.478061	0.225929	FALSE	FALSE	FALSE	FALSE	FALSE	FALSE	FALSE	FALSE			FALSE	FALSE	FALSE
c.1355-30G>T	32413640	intronic	10.2372	0.428728	0.200517	FALSE	FALSE	FALSE	FALSE	FALSE	FALSE	FALSE	FALSE			FALSE	FALSE	FALSE
c.1355-31G>A	32413641	intronic	9.14736	0.20166	0.269684	FALSE	FALSE	FALSE	FALSE	FALSE	FALSE	FALSE	FALSE			FALSE	FALSE	FALSE
c.1355-31G>C	32413641	intronic	8.70879	0.353097	0.228269	FALSE	FALSE	FALSE	FALSE	FALSE	FALSE	FALSE	FALSE			FALSE	FALSE	FALSE
c.1355-31G>T	32413641	intronic	23.5242	0.426862	0.240016	FALSE	FALSE	FALSE	FALSE	TRUE	TRUE	FALSE	FALSE			FALSE	FALSE	FALSE
c.1355-32G>A	32413642	intronic	7.48398	0.3396	0.211801	FALSE	FALSE	FALSE	FALSE	FALSE	FALSE	FALSE	FALSE			FALSE	FALSE	TRUE		6.57039e-06
c.1355-32G>C	32413642	intronic	7.68492	0.380011	0.26219	FALSE	FALSE	FALSE	FALSE	FALSE	FALSE	FALSE	FALSE			FALSE	FALSE	FALSE
c.1355-32G>T	32413642	intronic	14.2337	0.212268	0.211746	FALSE	FALSE	FALSE	FALSE	FALSE	FALSE	FALSE	FALSE			FALSE	FALSE	FALSE
c.1355-33A>C	32413643	intronic	8.61995	0.482355	0.198225	FALSE	FALSE	FALSE	FALSE	FALSE	FALSE	FALSE	FALSE			FALSE	FALSE	FALSE
c.1355-33A>G	32413643	intronic	6.949	0.270306	0.234742	FALSE	FALSE	FALSE	FALSE	FALSE	FALSE	FALSE	FALSE			FALSE	FALSE	FALSE
c.1355-33A>T	32413643	intronic	14.5794	0.406884	0.279077	FALSE	FALSE	FALSE	FALSE	FALSE	FALSE	FALSE	FALSE			FALSE	FALSE	FALSE
c.1355-34T>A	32413644	intronic	8.69555	0.480547	0.0809244	FALSE	FALSE	FALSE	FALSE	FALSE	FALSE	FALSE	FALSE			FALSE	FALSE	FALSE
c.1355-34T>C	32413644	intronic	5.90077	0.297055	0.270131	FALSE	FALSE	FALSE	FALSE	FALSE	FALSE	FALSE	FALSE			FALSE	FALSE	FALSE
c.1355-34T>G	32413644	intronic	6.99866	0.394524	0.215769	FALSE	FALSE	FALSE	FALSE	FALSE	FALSE	FALSE	FALSE			FALSE	FALSE	FALSE
c.1355-35T>A	32413645	intronic	9.73287	0.43063	0.172823	FALSE	FALSE	FALSE	FALSE	FALSE	FALSE	FALSE	FALSE			FALSE	FALSE	FALSE
c.1355-35T>C	32413645	intronic	15.7241	0.377448	0.216892	FALSE	FALSE	FALSE	FALSE	FALSE	FALSE	FALSE	FALSE			FALSE	FALSE	FALSE
c.1355-35T>G	32413645	intronic	8.31972	0.378973	0.231544	FALSE	FALSE	FALSE	FALSE	FALSE	FALSE	FALSE	FALSE			FALSE	FALSE	FALSE
c.1355-36G>A	32413646	intronic	6.67008	0.137832	0.169126	FALSE	FALSE	FALSE	FALSE	FALSE	FALSE	FALSE	FALSE			FALSE	FALSE	FALSE
c.1355-36G>C	32413646	intronic	7.85151	0.291597	0.188623	FALSE	FALSE	FALSE	FALSE	FALSE	FALSE	FALSE	FALSE			FALSE	FALSE	FALSE
c.1355-36G>T	32413646	intronic	22.587	0.39547	0.275277	FALSE	FALSE	FALSE	FALSE	TRUE	TRUE	FALSE	FALSE			FALSE	FALSE	FALSE
c.1355-37T>A	32413647	intronic	9.13771	0.25116	0.279943	FALSE	FALSE	FALSE	FALSE	FALSE	FALSE	FALSE	FALSE			FALSE	FALSE	FALSE
c.1355-37T>C	32413647	intronic	8.44427	0.320178	0.241261	FALSE	FALSE	FALSE	FALSE	FALSE	FALSE	FALSE	FALSE			FALSE	FALSE	FALSE
c.1355-37T>G	32413647	intronic	7.57698	0.366163	0.261901	FALSE	FALSE	FALSE	FALSE	FALSE	FALSE	FALSE	FALSE			FALSE	FALSE	FALSE
c.1355-38T>A	32413648	intronic	5.88216	0.565512	0.236747	FALSE	FALSE	FALSE	FALSE	FALSE	FALSE	FALSE	FALSE			FALSE	FALSE	FALSE
c.1355-38T>C	32413648	intronic	7.78747	0.265843	0.204774	FALSE	FALSE	FALSE	FALSE	FALSE	FALSE	FALSE	FALSE			FALSE	FALSE	FALSE
c.1355-38T>G	32413648	intronic	10.6124	0.464326	0.271243	FALSE	FALSE	FALSE	FALSE	FALSE	FALSE	FALSE	FALSE			FALSE	FALSE	FALSE
c.1355-39A>C	32413649	intronic	10.2026	0.553912	0.236522	FALSE	FALSE	FALSE	FALSE	FALSE	FALSE	FALSE	FALSE			FALSE	FALSE	FALSE
c.1355-39A>G	32413649	intronic	9.65773	0.630912	0.24957	FALSE	FALSE	FALSE	FALSE	FALSE	FALSE	FALSE	FALSE			FALSE	FALSE	FALSE
c.1355-39A>T	32413649	intronic	12.9763	0.423936	0.275429	FALSE	FALSE	FALSE	FALSE	FALSE	FALSE	FALSE	FALSE			FALSE	FALSE	FALSE
c.1355-40C>A	32413650	intronic	8.72618	0.436106	0.213476	FALSE	FALSE	FALSE	FALSE	FALSE	FALSE	FALSE	FALSE			FALSE	FALSE	FALSE
c.1355-40C>G	32413650	intronic	8.6392	0.412684	0.215904	FALSE	FALSE	FALSE	FALSE	FALSE	FALSE	FALSE	FALSE			FALSE	FALSE	FALSE
c.1355-40C>T	32413650	intronic	12.5637	0.389307	0.237376	FALSE	FALSE	FALSE	FALSE	FALSE	FALSE	FALSE	FALSE			FALSE	FALSE	FALSE
